# Foundation models for generalizable electrocardiogram interpretation: comparison of supervised and self-supervised electrocardiogram foundation models

**DOI:** 10.1101/2025.03.02.25322575

**Authors:** Alexis Nolin-Lapalme, Achille Sowa, Jacques Delfrate, Olivier Tastet, Denis Corbin, Merve Kulbay, Derman Ozdemir, Marie-Jeanne Noël, François-Christophe Marois-Blanchet, François Harvey, Surbhi Sharma, Minhaj Ansari, I-Min Chiu, Valentina Dsouza, Sam F. Friedman, Michaël Chassé, Brian J. Potter, Jonathan Afilalo, Pierre Adil Elias, Gilbert Jabbour, Mourad Bahani, Marie-Pierre Dubé, Patrick M. Boyle, Neal A. Chatterjee, Joshua Barrios, Geoffrey H. Tison, David Ouyang, Mahnaz Maddah, Shaan Khurshid, Julia Cadrin-Tourigny, Rafik Tadros, Julie Hussin, Robert Avram

## Abstract

**Background:** The 12-lead electrocardiogram (ECG) remains a cornerstone of cardiac diagnostics, yet existing artificial intelligence (AI) solutions for automated interpretation often lack generalizability, remain closed-source, and are primarily trained using supervised learning, limiting their adaptability across diverse clinical settings. To address these challenges, we developed and compared two open-source foundational ECG models: DeepECG-SSL, a self-supervised learning model, and DeepECG-SL, a supervised learning model.

**Methods:** Both models were trained on over 1 million ECGs using a standardized preprocessing pipeline and automated free-text extraction from ECG reports to predict 77 cardiac conditions. DeepECG-SSL was pretrained using self-supervised contrastive learning and masked lead modeling. The models were evaluated on six multilingual private healthcare systems and four public datasets for ECG interpretation across 77 diagnostic categories. Fairness analyses assessed disparities in performance across age and sex groups, while also investigating fairness and resource utilization.

**Results:** DeepECG-SSL achieved AUROCs of 0.990 (95%CI 0.990, 0.990) on internal dataset, 0.981 (95%CI 0.981, 0.981) on external public datasets, and 0.983 (95%CI 0.983, 0.983) on external private datasets, while DeepECG-SL demonstrated AUROCs of 0.992 (95%CI 0.992, 0.992), 0.980 (95%CI 0.980, 0.980) and 0.983 (95%CI 0.983, 0.983) respectively. Fairness analyses revealed minimal disparities (true positive rate & false positive rate difference<0.010) across age and sex groups. Digital biomarker prediction (Long QT syndrome (LQTS) classification, 5-year atrial fibrillation prediction and left ventricular ejection fraction (LVEF) classification) with limited labeled data, DeepECG-SSL outperformed DeepECG-SL in predicting 5-year atrial fibrillation risk (N=132,050; AUROC 0.742 vs. 0.720; Δ=0.022; P<0.001), identifying reduced LVEF ≤40% (N=25,252; 0.928 vs. 0.900; Δ=0.028; P<0.001), and classifying LQTS syndrome subtypes (N=127; 0.931 vs. 0.853; Δ=0.078; P=0.026).

**Conclusion:** By releasing model weights, preprocessing tools, and validation code, we aim to support robust, data-efficient AI diagnostics across diverse clinical environments. This study establishes self-supervised learning as a promising paradigm for ECG analysis, particularly in settings with limited annotated data, enhancing accessibility, generalizability, and fairness in AI-driven cardiac diagnostics.

**Key Question:** Can self-supervised (SSL) learning yield ECG-based AI foundational models with enhanced performance, fairness, privacy, and generalizability compared to traditional supervised learning (SL) approaches?

**Key Finding:** Our evaluation of DeepECG-SL and DeepECG-SSL across seven external health center datasets and four international publicly accessible datasets demonstrated that while both models achieve comparable diagnostic accuracy for ECG interpretation, SSL outperforms SL on novel tasks with smaller datasets.

**Take-home Message:** We validated DeepECG-SL and DeepECG-SSL across public and private datasets and demonstrated that SSL model had a superior generalizability by addressing fairness, privacy, and efficiency, and open sourcing our models, we advance ethical, adaptable AI for equitable, real-world ECG diagnostics.

Graphical abstract:
DeepECG-SL and DeepECG-SSL, two open-source AI models for 12-lead ECG interpretation, were trained on over 1 million ECGs. DeepECG-SSL, utilizing self-supervised contrastive learning and masked lead modeling, outperformed DeepECG-SL in utilizing digital biomarkers to predict atrial fibrillation risk, reduced LVEF, and long QT syndrome subtypes, while both models achieved high diagnostic accuracy with minimal fairness disparities across age and sex. Validated on ten external datasets, our work provides a robust, reproducible framework for equitable, efficient ECG-based cardiac diagnostics.

## Supplementary material for "Foundation models for generalizable electrocardiogram interpretation: comparison of supervised and self-supervised electrocardiogram foundation models": Supp Tables 11-24,26-34

### Sheet: Table 10
Supplementary Table 10: DeepECG-SL AUROC Comparison Across Cleaned and Raw Datasets (MHI, MIMIC-IV, PTB, UKB, CLSA)
Labels	MHI cleaned	MHI raw	CLSA cleaned	CLSA raw	PTB cleaned	PTB raw	MIMIC cleaned	MIMIC raw	UKB cleaned	UKB raw
RHYTHM	0.997 (0.996, 0.997)	0.743 (0.742, 0.743)	0.998 (0.998, 0.999)	0.784 (0.782, 0.786)	0.968 (0.967, 0.969)	0.969 (0.967, 0.970)	0.993 (0.992, 0.993)	0.992 (0.992, 0.993)	0.998 (0.998, 0.998)	0.755 (0.753, 0.756)
Ventricular tachycardia	0.995 (0.995, 0.995)	0.290 (0.290, 0.291)	0.000 (-0.000, 0.000)	0.000 (-0.002, 0.002)	1.000 (0.999, 1.001)	1.000 (0.999, 1.001)	0.994 (0.994, 0.994)	0.999 (0.999, 0.999)	0.642 (0.641, 0.642)	0.020 (0.019, 0.022)
Bradycardia	0.996 (0.996, 0.997)	0.636 (0.635, 0.637)	0.997 (0.996, 0.997)	0.594 (0.593, 0.596)	0.999 (0.998, 1.001)	0.999 (0.998, 1.000)	0.984 (0.983, 0.984)	0.985 (0.984, 0.985)	0.994 (0.993, 0.994)	0.576 (0.575, 0.578)
Brugada	0.964 (0.964, 0.964)	0.517 (0.516, 0.517)	0.000 (-0.000, 0.000)	0.000 (-0.002, 0.002)	0.000 (-0.001, 0.001)	0.000 (-0.001, 0.001)	0.000 (-0.000, 0.000)	0.000 (-0.000, 0.000)	0.000 (-0.000, 0.000)	0.000 (-0.001, 0.001)
Wolff-Parkinson-White (Pre-excitation syndrome)	0.989 (0.989, 0.990)	0.264 (0.263, 0.265)	0.962 (0.962, 0.962)	0.211 (0.209, 0.213)	0.999 (0.998, 1.000)	1.000 (0.999, 1.001)	0.797 (0.797, 0.797)	0.000 (-0.000, 0.000)	0.939 (0.939, 0.939)	0.330 (0.328, 0.331)
Atrial flutter	0.984 (0.984, 0.984)	0.598 (0.598, 0.599)	0.959 (0.959, 0.960)	0.689 (0.688, 0.691)	0.994 (0.992, 0.995)	0.992 (0.990, 0.993)	0.930 (0.930, 0.931)	0.930 (0.930, 0.930)	0.945 (0.944, 0.945)	0.533 (0.532, 0.535)
Ectopic atrial rhythm (< 100 BPM)	0.937 (0.937, 0.937)	0.513 (0.512, 0.514)	0.989 (0.988, 0.989)	0.679 (0.678, 0.681)	0.707 (0.706, 0.708)	0.702 (0.700, 0.703)	0.902 (0.901, 0.902)	0.901 (0.900, 0.901)	0.990 (0.990, 0.991)	0.563 (0.562, 0.565)
Atrial tachycardia (>= 100 BPM)	0.989 (0.989, 0.990)	0.560 (0.559, 0.560)	0.995 (0.995, 0.995)	0.582 (0.580, 0.583)	0.970 (0.969, 0.971)	0.969 (0.967, 0.970)	0.984 (0.984, 0.984)	0.983 (0.982, 0.983)	0.968 (0.968, 0.969)	0.487 (0.485, 0.488)
Sinusal	0.991 (0.991, 0.992)	0.551 (0.550, 0.552)	0.973 (0.973, 0.974)	0.531 (0.529, 0.533)	0.898 (0.897, 0.899)	0.912 (0.911, 0.914)	0.870 (0.869, 0.870)	0.866 (0.866, 0.866)	0.834 (0.834, 0.834)	0.520 (0.519, 0.522)
Ventricular Rhythm	0.996 (0.996, 0.996)	0.466 (0.465, 0.466)	0.996 (0.996, 0.996)	0.507 (0.505, 0.509)	0.876 (0.875, 0.877)	0.843 (0.842, 0.844)	0.958 (0.958, 0.958)	0.961 (0.961, 0.961)	0.952 (0.952, 0.953)	0.279 (0.278, 0.281)
Supraventricular tachycardia	0.967 (0.966, 0.967)	0.512 (0.511, 0.513)	0.996 (0.996, 0.997)	0.889 (0.887, 0.891)	0.882 (0.881, 0.884)	0.887 (0.886, 0.889)	0.882 (0.882, 0.882)	0.865 (0.865, 0.865)	0.994 (0.994, 0.995)	0.480 (0.479, 0.482)
Junctional rhythm	0.960 (0.960, 0.960)	0.534 (0.533, 0.535)	0.895 (0.895, 0.895)	0.529 (0.527, 0.531)	0.807 (0.806, 0.808)	0.810 (0.809, 0.811)	0.984 (0.984, 0.984)	0.986 (0.986, 0.987)	0.941 (0.940, 0.941)	0.446 (0.445, 0.448)
Regular	0.989 (0.989, 0.989)	0.508 (0.507, 0.508)	0.985 (0.984, 0.985)	0.462 (0.461, 0.464)	0.993 (0.991, 0.994)	0.988 (0.987, 0.989)	0.510 (0.510, 0.511)	0.510 (0.510, 0.510)	0.812 (0.812, 0.813)	0.481 (0.480, 0.483)
Regularly irregular	0.983 (0.982, 0.983)	0.494 (0.493, 0.494)	0.988 (0.987, 0.988)	0.507 (0.506, 0.509)	0.588 (0.587, 0.589)	0.601 (0.599, 0.602)	0.911 (0.911, 0.912)	0.918 (0.917, 0.918)	0.994 (0.993, 0.994)	0.515 (0.514, 0.517)
Irregularly irregular	0.988 (0.988, 0.988)	0.528 (0.527, 0.528)	0.988 (0.988, 0.989)	0.532 (0.530, 0.533)	0.997 (0.996, 0.999)	0.997 (0.996, 0.998)	0.959 (0.959, 0.960)	0.965 (0.965, 0.965)	0.985 (0.985, 0.986)	0.507 (0.505, 0.508)
Afib	0.995 (0.995, 0.995)	0.537 (0.536, 0.538)	0.997 (0.997, 0.997)	0.543 (0.541, 0.545)	0.999 (0.998, 1.000)	0.999 (0.998, 1.000)	0.917 (0.917, 0.918)	0.912 (0.912, 0.913)	0.993 (0.992, 0.993)	0.514 (0.512, 0.515)
Premature ventricular complex	0.980 (0.980, 0.981)	0.617 (0.617, 0.618)	0.982 (0.982, 0.983)	0.686 (0.684, 0.688)	0.944 (0.943, 0.945)	0.944 (0.942, 0.945)	0.772 (0.772, 0.772)	0.767 (0.767, 0.768)	0.958 (0.958, 0.959)	0.629 (0.628, 0.631)
Premature atrial complex	0.979 (0.979, 0.979)	0.517 (0.516, 0.518)	0.981 (0.980, 0.981)	0.503 (0.501, 0.505)	0.954 (0.953, 0.955)	0.949 (0.948, 0.950)	0.987 (0.986, 0.987)	0.986 (0.986, 0.986)	0.989 (0.988, 0.989)	0.500 (0.498, 0.501)
CONDUCTION	0.990 (0.990, 0.990)	0.634 (0.633, 0.635)	0.992 (0.992, 0.992)	0.649 (0.647, 0.651)	0.934 (0.933, 0.935)	0.932 (0.931, 0.933)	0.952 (0.951, 0.952)	0.953 (0.952, 0.953)	0.984 (0.984, 0.984)	0.638 (0.637, 0.640)
Left anterior fascicular block	0.982 (0.982, 0.982)	0.600 (0.599, 0.601)	0.988 (0.988, 0.988)	0.603 (0.601, 0.604)	0.990 (0.989, 0.992)	0.991 (0.990, 0.992)	0.884 (0.884, 0.884)	0.885 (0.885, 0.886)	0.977 (0.976, 0.977)	0.519 (0.517, 0.520)
Delta wave	0.989 (0.989, 0.990)	0.262 (0.261, 0.263)	0.962 (0.962, 0.962)	0.212 (0.210, 0.214)	0.999 (0.998, 1.000)	1.000 (0.999, 1.001)	0.797 (0.796, 0.797)	0.000 (-0.000, 0.000)	0.939 (0.939, 0.940)	0.330 (0.328, 0.331)
2nd degree AV block - mobitz 2	0.991 (0.991, 0.991)	0.608 (0.608, 0.609)	0.992 (0.992, 0.993)	0.699 (0.697, 0.701)	0.900 (0.899, 0.901)	0.877 (0.876, 0.878)	0.942 (0.941, 0.942)	0.945 (0.945, 0.946)	0.929 (0.929, 0.930)	0.449 (0.447, 0.450)
Left bundle branch block	0.980 (0.980, 0.980)	0.473 (0.473, 0.474)	0.985 (0.985, 0.985)	0.438 (0.436, 0.440)	0.825 (0.824, 0.826)	0.824 (0.823, 0.825)	0.954 (0.954, 0.955)	0.950 (0.950, 0.950)	0.981 (0.981, 0.982)	0.461 (0.459, 0.462)
Right bundle branch block	0.991 (0.991, 0.992)	0.516 (0.516, 0.517)	0.988 (0.988, 0.989)	0.536 (0.534, 0.537)	0.972 (0.971, 0.973)	0.974 (0.973, 0.975)	0.981 (0.981, 0.981)	0.981 (0.981, 0.981)	0.986 (0.986, 0.987)	0.519 (0.517, 0.520)
Left axis deviation	0.963 (0.963, 0.963)	0.464 (0.463, 0.465)	0.976 (0.975, 0.976)	0.430 (0.428, 0.432)	0.982 (0.981, 0.983)	0.981 (0.980, 0.982)	0.841 (0.841, 0.841)	0.856 (0.856, 0.856)	0.984 (0.983, 0.984)	0.471 (0.470, 0.473)
Atrial paced	0.996 (0.996, 0.996)	0.468 (0.467, 0.468)	0.998 (0.998, 0.999)	0.336 (0.334, 0.337)	0.999 (0.998, 1.001)	1.000 (0.998, 1.001)	0.992 (0.992, 0.993)	0.994 (0.993, 0.994)	0.000 (-0.000, 0.000)	0.000 (-0.001, 0.001)
Right axis deviation	0.994 (0.994, 0.994)	0.657 (0.656, 0.658)	0.981 (0.981, 0.982)	0.689 (0.687, 0.690)	0.889 (0.888, 0.890)	0.885 (0.884, 0.886)	0.841 (0.841, 0.841)	0.806 (0.806, 0.807)	0.988 (0.988, 0.989)	0.499 (0.498, 0.501)
Left posterior fascicular block	0.989 (0.989, 0.989)	0.602 (0.602, 0.603)	0.991 (0.991, 0.991)	0.553 (0.551, 0.555)	0.998 (0.996, 0.999)	0.997 (0.996, 0.998)	0.628 (0.628, 0.628)	0.599 (0.599, 0.599)	0.996 (0.995, 0.996)	0.495 (0.494, 0.497)
1st degree AV block	0.989 (0.989, 0.989)	0.552 (0.551, 0.553)	0.996 (0.996, 0.996)	0.510 (0.509, 0.512)	0.980 (0.979, 0.981)	0.979 (0.978, 0.980)	0.976 (0.976, 0.976)	0.977 (0.977, 0.977)	0.994 (0.993, 0.994)	0.510 (0.508, 0.511)
Right superior axis	0.999 (0.999, 0.999)	0.468 (0.467, 0.468)	0.000 (-0.000, 0.000)	0.000 (-0.002, 0.002)	0.000 (-0.001, 0.001)	0.000 (-0.001, 0.001)	0.000 (-0.000, 0.000)	0.000 (-0.000, 0.000)	0.000 (-0.000, 0.000)	0.000 (-0.001, 0.001)
Nonspecific intraventricular conduction delay	0.974 (0.974, 0.974)	0.520 (0.520, 0.521)	0.977 (0.976, 0.977)	0.325 (0.323, 0.327)	0.981 (0.980, 0.982)	0.980 (0.979, 0.981)	0.863 (0.863, 0.863)	0.865 (0.865, 0.866)	0.777 (0.777, 0.777)	0.460 (0.459, 0.462)
Third Degree AV Block	0.952 (0.951, 0.952)	0.496 (0.495, 0.496)	0.948 (0.948, 0.949)	0.347 (0.345, 0.349)	0.995 (0.994, 0.996)	0.981 (0.980, 0.982)	0.987 (0.987, 0.987)	0.982 (0.982, 0.982)	0.835 (0.834, 0.835)	0.379 (0.377, 0.380)
2nd degree AV block - mobitz 1	0.954 (0.954, 0.955)	0.518 (0.518, 0.519)	0.891 (0.891, 0.892)	0.575 (0.574, 0.577)	0.684 (0.683, 0.685)	0.683 (0.682, 0.685)	0.992 (0.992, 0.992)	0.991 (0.991, 0.991)	0.996 (0.996, 0.997)	0.334 (0.332, 0.335)
Prolonged QT	0.957 (0.957, 0.957)	0.532 (0.532, 0.533)	0.968 (0.968, 0.969)	0.441 (0.439, 0.443)	0.965 (0.964, 0.966)	0.965 (0.964, 0.966)	0.861 (0.860, 0.861)	0.863 (0.863, 0.863)	0.887 (0.886, 0.887)	0.359 (0.358, 0.361)
U wave	0.982 (0.982, 0.982)	0.536 (0.535, 0.537)	0.977 (0.977, 0.977)	0.506 (0.505, 0.508)	0.000 (-0.001, 0.001)	0.000 (-0.001, 0.001)	0.000 (-0.000, 0.000)	0.000 (-0.000, 0.000)	0.000 (-0.000, 0.000)	0.000 (-0.001, 0.001)
LV pacing	0.995 (0.995, 0.995)	0.495 (0.494, 0.496)	0.000 (-0.000, 0.000)	0.000 (-0.002, 0.002)	0.000 (-0.001, 0.001)	0.000 (-0.001, 0.001)	0.999 (0.998, 0.999)	0.998 (0.998, 0.998)	0.000 (-0.000, 0.000)	0.000 (-0.001, 0.001)
Ventricular paced	0.996 (0.996, 0.996)	0.521 (0.520, 0.522)	0.988 (0.987, 0.988)	0.608 (0.606, 0.609)	0.999 (0.998, 1.001)	1.000 (0.999, 1.001)	0.908 (0.907, 0.908)	0.911 (0.911, 0.912)	0.703 (0.702, 0.703)	0.701 (0.699, 0.702)
CHAMBER ENLARGEMENT	0.990 (0.990, 0.990)	0.594 (0.593, 0.595)	0.982 (0.982, 0.982)	0.606 (0.604, 0.608)	0.971 (0.970, 0.972)	0.973 (0.972, 0.974)	0.878 (0.878, 0.878)	0.868 (0.868, 0.868)	0.960 (0.959, 0.960)	0.571 (0.570, 0.573)
Bi-atrial enlargement	0.994 (0.994, 0.994)	0.511 (0.510, 0.511)	0.995 (0.995, 0.996)	0.570 (0.568, 0.572)	0.988 (0.987, 0.989)	0.997 (0.996, 0.999)	0.816 (0.816, 0.816)	0.822 (0.821, 0.822)	0.924 (0.924, 0.925)	0.486 (0.485, 0.488)
Left atrial enlargement	0.974 (0.974, 0.975)	0.538 (0.537, 0.538)	0.941 (0.941, 0.941)	0.544 (0.542, 0.546)	0.989 (0.988, 0.990)	0.990 (0.989, 0.992)	0.872 (0.871, 0.872)	0.881 (0.880, 0.881)	0.936 (0.936, 0.937)	0.489 (0.488, 0.491)
Right atrial enlargement	0.979 (0.979, 0.979)	0.445 (0.444, 0.446)	0.941 (0.941, 0.941)	0.452 (0.450, 0.453)	0.965 (0.964, 0.967)	0.968 (0.966, 0.969)	0.665 (0.665, 0.666)	0.658 (0.658, 0.658)	0.837 (0.837, 0.837)	0.477 (0.475, 0.478)
Left ventricular hypertrophy	0.985 (0.985, 0.985)	0.630 (0.630, 0.631)	0.979 (0.979, 0.979)	0.630 (0.628, 0.632)	0.929 (0.928, 0.930)	0.928 (0.927, 0.929)	0.728 (0.728, 0.729)	0.694 (0.694, 0.694)	0.917 (0.917, 0.917)	0.541 (0.540, 0.543)
Right ventricular hypertrophy	0.985 (0.985, 0.985)	0.447 (0.447, 0.448)	0.977 (0.977, 0.977)	0.481 (0.479, 0.483)	0.953 (0.952, 0.954)	0.957 (0.956, 0.958)	0.948 (0.948, 0.948)	0.925 (0.925, 0.925)	0.974 (0.973, 0.974)	0.463 (0.461, 0.464)
PERICARDITIS	0.988 (0.988, 0.988)	0.421 (0.421, 0.422)	0.976 (0.976, 0.977)	0.383 (0.382, 0.385)	0.987 (0.986, 0.988)	0.981 (0.980, 0.982)	0.926 (0.926, 0.927)	0.919 (0.919, 0.920)	0.774 (0.773, 0.774)	0.405 (0.404, 0.407)
INFARCT, ISCHEMIA	0.984 (0.984, 0.985)	0.602 (0.601, 0.603)	0.978 (0.978, 0.978)	0.559 (0.557, 0.561)	0.898 (0.897, 0.899)	0.897 (0.896, 0.898)	0.812 (0.812, 0.813)	0.812 (0.812, 0.812)	0.930 (0.929, 0.930)	0.580 (0.579, 0.582)
Q wave (septal- V1-V2)	0.984 (0.984, 0.984)	0.529 (0.528, 0.530)	0.970 (0.970, 0.970)	0.479 (0.477, 0.481)	0.968 (0.967, 0.969)	0.966 (0.965, 0.967)	0.777 (0.777, 0.778)	0.806 (0.805, 0.806)	0.919 (0.918, 0.919)	0.514 (0.512, 0.515)
ST elevation (anterior - V3-V4)	0.974 (0.973, 0.974)	0.548 (0.548, 0.549)	0.953 (0.953, 0.953)	0.517 (0.516, 0.519)	0.869 (0.868, 0.870)	0.864 (0.863, 0.865)	0.770 (0.769, 0.770)	0.743 (0.743, 0.744)	0.822 (0.822, 0.823)	0.355 (0.353, 0.356)
Q wave (posterior - V7-V9)	0.983 (0.983, 0.983)	0.406 (0.405, 0.407)	0.991 (0.991, 0.991)	0.438 (0.436, 0.439)	0.991 (0.990, 0.992)	0.992 (0.991, 0.993)	0.604 (0.604, 0.605)	0.656 (0.655, 0.656)	0.922 (0.921, 0.922)	0.488 (0.487, 0.490)
Q wave (inferior - II, III, aVF)	0.973 (0.973, 0.973)	0.502 (0.501, 0.503)	0.975 (0.974, 0.975)	0.404 (0.403, 0.406)	0.985 (0.984, 0.986)	0.986 (0.984, 0.987)	0.754 (0.754, 0.755)	0.745 (0.745, 0.745)	0.949 (0.949, 0.950)	0.480 (0.479, 0.482)
Q wave (anterior - V3-V4)	0.980 (0.980, 0.980)	0.563 (0.562, 0.564)	0.980 (0.980, 0.980)	0.534 (0.533, 0.536)	0.955 (0.954, 0.956)	0.952 (0.951, 0.954)	0.943 (0.943, 0.944)	0.944 (0.943, 0.944)	0.968 (0.967, 0.968)	0.506 (0.505, 0.508)
ST elevation (lateral - I, aVL, V5-V6)	0.984 (0.984, 0.985)	0.489 (0.488, 0.490)	0.897 (0.897, 0.898)	0.475 (0.473, 0.477)	0.911 (0.910, 0.912)	0.904 (0.903, 0.905)	0.832 (0.831, 0.832)	0.834 (0.834, 0.834)	0.724 (0.724, 0.724)	0.308 (0.307, 0.309)
Q wave (lateral- I, aVL, V5-V6)	0.981 (0.981, 0.981)	0.505 (0.504, 0.506)	0.963 (0.962, 0.963)	0.410 (0.408, 0.412)	0.000 (-0.001, 0.001)	0.000 (-0.001, 0.001)	0.913 (0.913, 0.913)	0.914 (0.914, 0.915)	0.933 (0.933, 0.933)	0.513 (0.512, 0.515)
ST depression (lateral - I, avL, V5-V6)	0.968 (0.968, 0.968)	0.484 (0.484, 0.485)	0.933 (0.933, 0.934)	0.463 (0.462, 0.465)	0.860 (0.859, 0.862)	0.867 (0.866, 0.868)	0.758 (0.758, 0.758)	0.756 (0.755, 0.756)	0.839 (0.839, 0.840)	0.291 (0.289, 0.292)
Acute MI	0.979 (0.979, 0.979)	0.512 (0.511, 0.513)	0.893 (0.893, 0.894)	0.534 (0.532, 0.536)	0.914 (0.913, 0.915)	0.915 (0.914, 0.916)	0.924 (0.924, 0.925)	0.921 (0.921, 0.922)	0.709 (0.708, 0.709)	0.413 (0.412, 0.415)
ST elevation (septal - V1-V2)	0.976 (0.975, 0.976)	0.549 (0.549, 0.550)	0.968 (0.968, 0.968)	0.571 (0.569, 0.573)	0.932 (0.931, 0.934)	0.929 (0.928, 0.930)	0.761 (0.760, 0.761)	0.766 (0.765, 0.766)	0.906 (0.906, 0.906)	0.414 (0.413, 0.416)
ST elevation (inferior - II, III, aVF)	0.977 (0.977, 0.977)	0.487 (0.486, 0.487)	0.902 (0.901, 0.902)	0.578 (0.576, 0.579)	0.865 (0.864, 0.866)	0.869 (0.868, 0.870)	0.763 (0.763, 0.763)	0.764 (0.763, 0.764)	0.725 (0.725, 0.726)	0.459 (0.457, 0.460)
ST elevation (posterior - V7-V8-V9)	0.993 (0.993, 0.993)	0.459 (0.458, 0.460)	0.999 (0.998, 0.999)	0.015 (0.013, 0.017)	0.921 (0.920, 0.922)	0.919 (0.918, 0.920)	0.950 (0.950, 0.950)	0.952 (0.952, 0.953)	0.777 (0.777, 0.778)	0.410 (0.409, 0.412)
ST depression (inferior - II, III, aVF)	0.972 (0.972, 0.972)	0.401 (0.401, 0.402)	0.921 (0.921, 0.921)	0.278 (0.276, 0.280)	0.942 (0.941, 0.944)	0.943 (0.941, 0.944)	0.635 (0.635, 0.635)	0.638 (0.638, 0.639)	0.798 (0.797, 0.798)	0.232 (0.230, 0.233)
ST depression (anterior - V3-V4)	0.981 (0.981, 0.981)	0.350 (0.350, 0.351)	0.985 (0.985, 0.985)	0.156 (0.154, 0.157)	0.000 (-0.001, 0.001)	0.000 (-0.001, 0.001)	0.755 (0.754, 0.755)	0.753 (0.753, 0.753)	0.928 (0.927, 0.928)	0.000 (-0.001, 0.001)
OTHER	0.985 (0.985, 0.985)	0.779 (0.778, 0.780)	0.989 (0.989, 0.989)	0.886 (0.884, 0.887)	0.983 (0.982, 0.984)	0.983 (0.982, 0.984)	0.960 (0.960, 0.961)	0.960 (0.960, 0.961)	0.974 (0.974, 0.974)	0.903 (0.901, 0.904)
ST downslopping	0.961 (0.961, 0.961)	0.422 (0.421, 0.423)	0.946 (0.946, 0.947)	0.390 (0.388, 0.392)	0.838 (0.836, 0.839)	0.839 (0.838, 0.840)	0.895 (0.895, 0.895)	0.896 (0.895, 0.896)	0.786 (0.785, 0.786)	0.502 (0.500, 0.503)
ST depression (septal- V1-V2)	0.966 (0.966, 0.966)	0.500 (0.499, 0.501)	0.000 (-0.000, 0.000)	0.000 (-0.002, 0.002)	0.901 (0.900, 0.902)	0.828 (0.827, 0.829)	0.553 (0.553, 0.554)	0.558 (0.557, 0.558)	0.000 (-0.000, 0.000)	0.049 (0.048, 0.051)
R/S ratio in V1-V2 >1	0.992 (0.992, 0.992)	0.461 (0.460, 0.462)	0.948 (0.948, 0.948)	0.352 (0.350, 0.353)	0.000 (-0.001, 0.001)	0.000 (-0.001, 0.001)	0.685 (0.685, 0.685)	0.682 (0.682, 0.682)	0.862 (0.862, 0.863)	0.614 (0.612, 0.615)
RV1 + SV6 > 11 mm	0.987 (0.987, 0.987)	0.410 (0.409, 0.411)	0.997 (0.997, 0.997)	0.225 (0.223, 0.227)	0.000 (-0.001, 0.001)	0.000 (-0.001, 0.001)	0.000 (-0.000, 0.000)	0.000 (-0.000, 0.000)	0.000 (-0.000, 0.000)	0.000 (-0.001, 0.001)
Polymorph	0.968 (0.967, 0.968)	0.427 (0.426, 0.428)	0.944 (0.944, 0.944)	0.609 (0.607, 0.610)	0.000 (-0.001, 0.001)	0.000 (-0.001, 0.001)	0.987 (0.987, 0.987)	0.978 (0.977, 0.978)	0.000 (-0.000, 0.000)	0.000 (-0.001, 0.001)
rSR' in V1-V2	0.988 (0.988, 0.988)	0.488 (0.487, 0.488)	0.972 (0.971, 0.972)	0.500 (0.499, 0.502)	0.915 (0.914, 0.916)	0.915 (0.914, 0.916)	0.885 (0.885, 0.885)	0.886 (0.886, 0.887)	0.000 (-0.000, 0.000)	0.000 (-0.001, 0.001)
QRS complex negative in III	0.918 (0.918, 0.918)	0.447 (0.446, 0.447)	0.899 (0.899, 0.900)	0.387 (0.385, 0.389)	0.000 (-0.001, 0.001)	0.000 (-0.001, 0.001)	0.000 (-0.000, 0.000)	0.000 (-0.000, 0.000)	0.000 (-0.000, 0.000)	0.000 (-0.001, 0.001)
qRS in V5-V6-I, aVL	0.980 (0.979, 0.980)	0.504 (0.503, 0.504)	0.986 (0.986, 0.987)	0.479 (0.477, 0.481)	0.000 (-0.001, 0.001)	0.000 (-0.001, 0.001)	0.000 (-0.000, 0.000)	0.000 (-0.000, 0.000)	0.000 (-0.000, 0.000)	0.000 (-0.001, 0.001)
QS complex in V1-V2-V3	0.990 (0.990, 0.990)	0.633 (0.632, 0.634)	0.995 (0.995, 0.995)	0.534 (0.532, 0.536)	0.000 (-0.001, 0.001)	0.000 (-0.001, 0.001)	0.000 (-0.000, 0.000)	0.000 (-0.000, 0.000)	0.000 (-0.000, 0.000)	0.000 (-0.001, 0.001)
R complex in V5-V6	0.987 (0.987, 0.987)	0.267 (0.267, 0.268)	0.944 (0.944, 0.944)	0.549 (0.547, 0.551)	0.000 (-0.001, 0.001)	0.000 (-0.001, 0.001)	0.659 (0.658, 0.659)	0.623 (0.623, 0.623)	0.000 (-0.000, 0.000)	0.000 (-0.001, 0.001)
RaVL > 11 mm	0.982 (0.982, 0.982)	0.340 (0.339, 0.341)	0.967 (0.967, 0.967)	0.283 (0.281, 0.285)	0.000 (-0.001, 0.001)	0.000 (-0.001, 0.001)	0.993 (0.993, 0.994)	0.000 (-0.000, 0.000)	0.889 (0.889, 0.889)	0.355 (0.354, 0.357)
T wave inversion (septal- V1-V2)	0.933 (0.932, 0.933)	0.496 (0.495, 0.497)	0.882 (0.882, 0.883)	0.495 (0.493, 0.497)	0.000 (-0.001, 0.001)	0.000 (-0.001, 0.001)	0.829 (0.829, 0.829)	0.827 (0.826, 0.827)	0.000 (-0.000, 0.000)	0.000 (-0.001, 0.001)
SV1 + RV5 or RV6 > 35 mm	0.982 (0.982, 0.983)	0.434 (0.433, 0.435)	0.975 (0.974, 0.975)	0.351 (0.349, 0.353)	0.000 (-0.001, 0.001)	0.000 (-0.001, 0.001)	0.995 (0.995, 0.995)	0.000 (-0.000, 0.000)	0.925 (0.925, 0.926)	0.448 (0.447, 0.450)
T wave inversion (inferior - II, III, aVF)	0.923 (0.923, 0.923)	0.468 (0.467, 0.469)	0.906 (0.906, 0.906)	0.398 (0.396, 0.400)	0.828 (0.827, 0.830)	0.833 (0.832, 0.834)	0.588 (0.587, 0.588)	0.589 (0.589, 0.589)	0.698 (0.698, 0.699)	0.401 (0.400, 0.403)
Monomorph	0.971 (0.971, 0.972)	0.482 (0.481, 0.483)	0.959 (0.959, 0.959)	0.471 (0.470, 0.473)	0.918 (0.917, 0.919)	0.899 (0.898, 0.900)	0.619 (0.619, 0.619)	0.617 (0.616, 0.617)	0.807 (0.807, 0.808)	0.474 (0.473, 0.476)
T wave inversion (anterior - V3-V4)	0.950 (0.950, 0.950)	0.496 (0.496, 0.497)	0.899 (0.899, 0.899)	0.373 (0.371, 0.375)	0.909 (0.908, 0.910)	0.911 (0.910, 0.912)	0.789 (0.789, 0.789)	0.787 (0.787, 0.788)	0.914 (0.914, 0.915)	0.506 (0.505, 0.508)
T wave inversion (lateral -I, aVL, V5-V6)	0.924 (0.924, 0.924)	0.466 (0.465, 0.467)	0.862 (0.862, 0.863)	0.353 (0.351, 0.355)	0.894 (0.893, 0.895)	0.894 (0.893, 0.895)	0.864 (0.864, 0.864)	0.863 (0.863, 0.864)	0.873 (0.873, 0.874)	0.445 (0.444, 0.447)
Low voltage	0.977 (0.977, 0.977)	0.707 (0.706, 0.708)	0.977 (0.976, 0.977)	0.688 (0.686, 0.690)	0.990 (0.989, 0.992)	0.989 (0.988, 0.990)	0.949 (0.949, 0.949)	0.949 (0.949, 0.949)	0.982 (0.981, 0.982)	0.601 (0.600, 0.603)
Lead misplacement	0.999 (0.999, 0.999)	0.835 (0.835, 0.836)	0.000 (-0.000, 0.000)	0.000 (-0.002, 0.002)	0.920 (0.919, 0.921)	0.923 (0.922, 0.924)	0.672 (0.672, 0.673)	0.667 (0.667, 0.667)	0.990 (0.989, 0.990)	0.559 (0.557, 0.560)
ST depression (anterior - V3-V4)	0.961 (0.961, 0.961)	0.422 (0.421, 0.423)	0.946 (0.946, 0.947)	0.390 (0.388, 0.392)	0.838 (0.836, 0.839)	0.839 (0.838, 0.840)	0.895 (0.895, 0.895)	0.896 (0.895, 0.896)	0.786 (0.785, 0.786)	0.502 (0.500, 0.503)
Early repolarization	0.988 (0.988, 0.988)	0.430 (0.429, 0.431)	0.988 (0.988, 0.989)	0.415 (0.414, 0.417)	0.996 (0.995, 0.997)	0.994 (0.993, 0.995)	0.704 (0.704, 0.704)	0.667 (0.667, 0.668)	0.795 (0.795, 0.796)	0.405 (0.404, 0.407)
ST upslopping	0.969 (0.969, 0.969)	0.459 (0.458, 0.459)	0.960 (0.960, 0.961)	0.437 (0.435, 0.439)	0.977 (0.976, 0.978)	0.968 (0.967, 0.969)	0.862 (0.861, 0.862)	0.855 (0.855, 0.855)	0.743 (0.743, 0.744)	0.359 (0.357, 0.360)
no_qrs	0.999 (0.999, 0.999)	0.951 (0.950, 0.951)	1.000 (1.000, 1.000)	0.249 (0.247, 0.251)	0.000 (-0.001, 0.001)	0.000 (-0.001, 0.001)	0.000 (-0.000, 0.000)	0.000 (-0.000, 0.000)	0.000 (-0.000, 0.000)	0.000 (-0.001, 0.001)
OVERALL	0.992 (0.991, 0.992)	0.741 (0.740, 0.742)	0.995 (0.994, 0.995)	0.828 (0.827, 0.830)	0.957 (0.956, 0.958)	0.957 (0.956, 0.958)	0.979 (0.979, 0.979)	0.979 (0.978, 0.979)	0.988 (0.988, 0.989)	0.813 (0.812, 0.815)

### Sheet: Table 11
Supplementary Table 11: Performance of the models on the MHI dataset (N = 287,039). When the CI are non-overlapping, the difference is reported in ΔSSL-SL. Prevalence for label groups counts any positive in a member of its class as a positive.
																						THRESHOLDS
		AUROC				AUPRC			PPV			NPV			SENSITIVITY			SPECIFICITY
Labels	Count	DeepECG-SL	DeepECG-SSL	DeLong test p-value	ΔSSL-SL	DeepECG-SL	DeepECG-SSL	ΔSSL-SL	DeepECG-SL	DeepECG-SSL	ΔSSL-SL	DeepECG-SL	DeepECG-SSL	ΔSSL-SL	DeepECG-SL	DeepECG-SSL	ΔSSL-SL	DeepECG-SL	DeepECG-SSL	ΔSSL-SL		DeepECG-SL	DeepECG-SSL
RHYTHM	282073	0.997 (0.997, 0.997)	0.997 (0.997, 0.997)	0.089		0.985 (0.984, 0.985)	0.985 (0.984, 0.985)		0.985 (0.985, 0.986)	0.986 (0.986, 0.987)		0.977 (0.976, 0.977)	0.976 (0.976, 0.976)		0.973 (0.972, 0.973)	0.971 (0.971, 0.972)	-0.001	0.975 (0.975, 0.976)	0.976 (0.976, 0.977)	0.001		0.126	0.125
Ventricular tachycardia	263	0.995 (0.994, 0.997)	0.996 (0.995, 0.998)	0.07		0.439 (0.394, 0.481)	0.431 (0.387, 0.475)		1.0 (1.0, 1.0)	0.744 (0.25, 1.0)		0.999 (0.999, 0.999)	0.999 (0.999, 0.999)		0.942 (0.907, 0.973)	0.962 (0.934, 0.988)		0.983 (0.983, 0.984)	0.983 (0.982, 0.983)			0.002	0.002
Bradycardia	58524	0.996 (0.996, 0.997)	0.995 (0.995, 0.996)	< 0.001	-0.001	0.988 (0.988, 0.989)	0.987 (0.987, 0.987)	-0.002	0.983 (0.981, 0.984)	0.986 (0.985, 0.987)	0.003	0.977 (0.976, 0.977)	0.971 (0.97, 0.972)	-0.005	0.972 (0.97, 0.973)	0.971 (0.97, 0.973)		0.976 (0.975, 0.977)	0.972 (0.971, 0.973)	-0.004		0.316	0.209
Brugada	19	0.967 (0.951, 0.988)	0.926 (0.888, 0.976)	0.122		0.071 (0.008, 0.12)	0.025 (0.008, 0.043)		1.0 (1.0, 1.0)	0.071 (0.0, 0.211)	-0.929	1.0 (1.0, 1.0)	1.0 (1.0, 1.0)		0.471 (0.182, 0.75)	0.368 (0.111, 0.667)		0.997 (0.996, 0.997)	0.999 (0.999, 1.0)	0.003		0.003	0.005
Wolff-Parkinson-White (Pre-excitation syndrome)	438	0.99 (0.988, 0.993)	0.986 (0.983, 0.99)	0.029		0.677 (0.646, 0.71)	0.667 (0.64, 0.695)		0.918 (0.87, 0.964)	0.968 (0.919, 1.0)		0.999 (0.999, 0.999)	0.999 (0.999, 0.999)		0.908 (0.875, 0.939)	0.916 (0.886, 0.945)		0.975 (0.974, 0.975)	0.971 (0.97, 0.971)	-0.004		0.001	0.001
Atrial flutter	4481	0.985 (0.984, 0.986)	0.983 (0.982, 0.984)	< 0.001		0.704 (0.695, 0.713)	0.702 (0.693, 0.711)		0.938 (0.911, 0.963)	0.946 (0.91, 0.977)		0.986 (0.985, 0.986)	0.985 (0.985, 0.986)		0.952 (0.945, 0.96)	0.942 (0.933, 0.951)		0.952 (0.951, 0.953)	0.952 (0.951, 0.953)			0.009	0.012
Ectopic atrial rhythm (< 100 BPM)	2212	0.937 (0.934, 0.94)	0.938 (0.935, 0.941)	0.745		0.243 (0.23, 0.256)	0.262 (0.249, 0.275)		1.0 (1.0, 1.0)	0.946 (0.778, 1.0)		0.992 (0.992, 0.993)	0.992 (0.992, 0.993)		0.853 (0.834, 0.87)	0.883 (0.867, 0.899)		0.868 (0.866, 0.869)	0.84 (0.838, 0.842)	-0.028		0.007	0.004
Atrial tachycardia (>= 100 BPM)	16094	0.99 (0.989, 0.99)	0.988 (0.987, 0.988)	< 0.001	-0.002	0.922 (0.92, 0.925)	0.914 (0.911, 0.916)	-0.008	0.976 (0.972, 0.98)	0.973 (0.969, 0.977)		0.973 (0.972, 0.974)	0.973 (0.972, 0.974)		0.95 (0.946, 0.954)	0.944 (0.939, 0.948)		0.962 (0.961, 0.963)	0.961 (0.96, 0.962)			0.026	0.044
Sinusal	222820	0.991 (0.991, 0.992)	0.991 (0.99, 0.991)	< 0.001	-0.001	0.997 (0.997, 0.997)	0.997 (0.997, 0.997)		0.959 (0.958, 0.96)	0.96 (0.96, 0.961)		0.964 (0.963, 0.966)	0.963 (0.961, 0.964)		0.958 (0.957, 0.959)	0.959 (0.958, 0.96)		0.962 (0.96, 0.964)	0.96 (0.958, 0.962)			0.892	0.808
Ventricular Rhythm	8965	0.996 (0.996, 0.996)	0.995 (0.995, 0.995)	< 0.001	-0.001	0.915 (0.911, 0.918)	0.896 (0.892, 0.9)	-0.018	0.958 (0.95, 0.965)	0.959 (0.95, 0.967)		0.983 (0.982, 0.984)	0.98 (0.979, 0.98)	-0.003	0.968 (0.964, 0.972)	0.974 (0.97, 0.978)		0.978 (0.977, 0.979)	0.961 (0.96, 0.962)	-0.017		0.032	0.009
Supraventricular tachycardia	1489	0.966 (0.963, 0.968)	0.966 (0.963, 0.968)	0.866		0.335 (0.318, 0.352)	0.34 (0.323, 0.357)		0.928 (0.8, 1.0)	0.931 (0.833, 1.0)		0.995 (0.995, 0.995)	0.995 (0.995, 0.995)		0.902 (0.884, 0.919)	0.906 (0.888, 0.922)		0.907 (0.905, 0.908)	0.892 (0.891, 0.893)	-0.014		0.005	0.005
Junctional rhythm	4296	0.96 (0.958, 0.961)	0.963 (0.961, 0.964)	< 0.001		0.479 (0.468, 0.49)	0.461 (0.45, 0.471)		0.863 (0.82, 0.9)	0.97 (0.88, 1.0)		0.986 (0.986, 0.987)	0.985 (0.985, 0.986)	-0.001	0.9 (0.889, 0.91)	0.905 (0.895, 0.915)		0.873 (0.872, 0.875)	0.892 (0.891, 0.894)	0.019		0.01	0.014
Regular	247714	0.989 (0.989, 0.99)	0.99 (0.989, 0.99)	0.444		0.998 (0.998, 0.998)	0.998 (0.998, 0.998)		0.955 (0.954, 0.956)	0.957 (0.956, 0.957)		0.969 (0.966, 0.971)	0.969 (0.967, 0.972)		0.952 (0.951, 0.953)	0.953 (0.952, 0.954)		0.953 (0.951, 0.956)	0.954 (0.952, 0.957)			0.904	0.847
Regularly irregular	15928	0.982 (0.982, 0.983)	0.982 (0.981, 0.982)	0.089		0.845 (0.841, 0.848)	0.842 (0.839, 0.845)		0.969 (0.962, 0.975)	0.973 (0.968, 0.978)		0.96 (0.959, 0.961)	0.961 (0.961, 0.962)		0.941 (0.937, 0.945)	0.94 (0.936, 0.945)		0.933 (0.932, 0.934)	0.932 (0.931, 0.933)			0.06	0.053
Irregularly irregular	33664	0.988 (0.988, 0.989)	0.988 (0.988, 0.988)	0.002		0.932 (0.93, 0.933)	0.932 (0.93, 0.933)		0.966 (0.963, 0.969)	0.972 (0.969, 0.975)	0.006	0.953 (0.952, 0.954)	0.95 (0.948, 0.95)	-0.004	0.953 (0.95, 0.955)	0.944 (0.942, 0.947)	-0.008	0.941 (0.939, 0.942)	0.945 (0.944, 0.946)	0.005		0.101	0.102
Afib	27797	0.995 (0.995, 0.995)	0.995 (0.995, 0.995)	0.077		0.954 (0.952, 0.955)	0.955 (0.954, 0.957)		0.965 (0.962, 0.968)	0.963 (0.96, 0.966)		0.968 (0.967, 0.968)	0.973 (0.972, 0.974)	0.005	0.975 (0.973, 0.977)	0.975 (0.972, 0.977)		0.965 (0.965, 0.966)	0.966 (0.965, 0.966)			0.049	0.076
Premature ventricular complex	22416	0.98 (0.98, 0.981)	0.985 (0.985, 0.986)	< 0.001	0.005	0.868 (0.865, 0.871)	0.882 (0.88, 0.885)	0.015	0.962 (0.956, 0.969)	0.958 (0.952, 0.965)		0.937 (0.935, 0.938)	0.939 (0.938, 0.94)		0.932 (0.928, 0.936)	0.946 (0.943, 0.95)	0.015	0.945 (0.944, 0.947)	0.949 (0.948, 0.95)	0.004		0.044	0.061
Premature atrial complex	11393	0.979 (0.978, 0.979)	0.98 (0.98, 0.981)	< 0.001	0.002	0.744 (0.74, 0.749)	0.763 (0.758, 0.768)	0.019	0.957 (0.94, 0.972)	0.975 (0.951, 0.995)		0.963 (0.962, 0.964)	0.961 (0.96, 0.962)	-0.002	0.937 (0.932, 0.943)	0.948 (0.943, 0.953)	0.011	0.922 (0.921, 0.923)	0.915 (0.914, 0.917)	-0.007		0.036	0.03
CONDUCTION	131186	0.99 (0.99, 0.99)	0.988 (0.988, 0.988)	< 0.001	-0.002	0.869 (0.868, 0.87)	0.843 (0.842, 0.844)	-0.026	0.965 (0.964, 0.967)	0.975 (0.973, 0.976)	0.01	0.98 (0.98, 0.98)	0.975 (0.975, 0.975)	-0.005	0.955 (0.954, 0.956)	0.953 (0.951, 0.954)	-0.003	0.95 (0.95, 0.95)	0.94 (0.94, 0.941)	-0.009		0.032	0.027
Left anterior fascicular block	11780	0.982 (0.981, 0.983)	0.977 (0.976, 0.978)	< 0.001	-0.005	0.789 (0.784, 0.793)	0.727 (0.722, 0.733)	-0.062	0.952 (0.943, 0.962)	0.918 (0.906, 0.93)	-0.034	0.969 (0.968, 0.97)	0.966 (0.966, 0.967)	-0.002	0.942 (0.937, 0.947)	0.94 (0.935, 0.946)		0.932 (0.931, 0.933)	0.916 (0.915, 0.917)	-0.016		0.037	0.037
Delta wave	437	0.99 (0.988, 0.993)	0.988 (0.985, 0.992)	0.204		0.677 (0.646, 0.71)	0.665 (0.636, 0.694)		0.919 (0.87, 0.965)	0.981 (0.923, 1.0)		0.999 (0.999, 0.999)	0.999 (0.998, 0.999)	0	0.908 (0.875, 0.939)	0.914 (0.883, 0.943)		0.975 (0.974, 0.975)	0.972 (0.971, 0.973)	-0.003		0.001	0.001
2nd degree AV block - mobitz 2	3249	0.992 (0.991, 0.992)	0.991 (0.99, 0.992)	0.005		0.704 (0.694, 0.715)	0.702 (0.691, 0.712)		0.946 (0.915, 0.976)	0.948 (0.877, 1.0)		0.99 (0.989, 0.99)	0.989 (0.988, 0.989)		0.964 (0.956, 0.971)	0.953 (0.944, 0.961)		0.962 (0.962, 0.963)	0.966 (0.965, 0.967)	0.004		0.009	0.01
Left bundle branch block	17607	0.98 (0.98, 0.981)	0.979 (0.978, 0.98)	< 0.001	-0.002	0.887 (0.884, 0.889)	0.874 (0.872, 0.877)	-0.012	0.959 (0.955, 0.963)	0.987 (0.984, 0.99)	0.028	0.976 (0.975, 0.977)	0.963 (0.962, 0.963)	-0.014	0.929 (0.925, 0.934)	0.922 (0.917, 0.927)		0.942 (0.941, 0.943)	0.938 (0.936, 0.938)	-0.005		0.066	0.019
Right bundle branch block	28276	0.992 (0.991, 0.992)	0.99 (0.989, 0.99)	< 0.001	-0.002	0.953 (0.952, 0.954)	0.944 (0.942, 0.945)	-0.009	0.974 (0.972, 0.977)	0.983 (0.98, 0.985)	0.008	0.97 (0.97, 0.971)	0.961 (0.96, 0.961)	-0.01	0.959 (0.956, 0.962)	0.95 (0.947, 0.953)	-0.009	0.958 (0.957, 0.959)	0.955 (0.955, 0.956)	-0.003		0.093	0.057
Left axis deviation	45192	0.963 (0.962, 0.963)	0.949 (0.948, 0.95)	< 0.001	-0.014	0.869 (0.868, 0.871)	0.816 (0.814, 0.818)	-0.053	0.966 (0.963, 0.969)	0.951 (0.946, 0.955)	-0.015	0.899 (0.898, 0.9)	0.879 (0.878, 0.88)	-0.02	0.9 (0.897, 0.904)	0.884 (0.881, 0.888)	-0.016	0.899 (0.897, 0.9)	0.874 (0.873, 0.876)	-0.025		0.141	0.164
Atrial paced	5437	0.995 (0.995, 0.996)	0.994 (0.993, 0.995)	< 0.001	-0.001	0.886 (0.88, 0.892)	0.9 (0.895, 0.905)	0.014	0.933 (0.922, 0.944)	0.96 (0.95, 0.969)	0.027	0.989 (0.988, 0.989)	0.988 (0.988, 0.989)		0.971 (0.965, 0.976)	0.962 (0.957, 0.968)		0.978 (0.977, 0.978)	0.98 (0.98, 0.981)	0.003		0.021	0.014
Right axis deviation	4952	0.993 (0.993, 0.994)	0.991 (0.991, 0.992)	< 0.001	-0.002	0.783 (0.776, 0.79)	0.709 (0.7, 0.717)	-0.074	0.933 (0.916, 0.949)	0.935 (0.896, 0.97)		0.987 (0.986, 0.987)	0.983 (0.983, 0.984)	-0.003	0.974 (0.968, 0.979)	0.972 (0.966, 0.978)		0.96 (0.96, 0.961)	0.95 (0.949, 0.951)	-0.01		0.018	0.011
Left posterior fascicular block	1089	0.99 (0.988, 0.991)	0.986 (0.985, 0.987)	0.002	-0.004	0.448 (0.426, 0.469)	0.316 (0.297, 0.334)	-0.132	0.841 (0.739, 0.929)	0.598 (0.0, 1.0)		0.996 (0.996, 0.997)	0.996 (0.996, 0.997)		0.968 (0.955, 0.981)	0.945 (0.929, 0.961)		0.947 (0.946, 0.948)	0.945 (0.945, 0.946)			0.004	0.004
1st degree AV block	26042	0.989 (0.988, 0.989)	0.987 (0.987, 0.988)	< 0.001	-0.002	0.928 (0.926, 0.929)	0.925 (0.923, 0.927)		0.967 (0.964, 0.97)	0.987 (0.984, 0.989)	0.02	0.965 (0.964, 0.966)	0.951 (0.95, 0.952)	-0.014	0.943 (0.94, 0.947)	0.95 (0.947, 0.953)		0.953 (0.953, 0.955)	0.944 (0.943, 0.945)	-0.009		0.091	0.053
Right superior axis	53	0.999 (0.998, 0.999)	0.997 (0.996, 0.998)	0.005	-0.002	0.187 (0.135, 0.238)	0.097 (0.073, 0.124)	-0.09	0.52 (0.0, 1.0)	0.147 (0.078, 0.225)		1.0 (1.0, 1.0)	1.0 (1.0, 1.0)		1.0 (1.0, 1.0)	0.85 (0.714, 0.958)	-0.15	0.984 (0.984, 0.985)	0.993 (0.992, 0.993)	0.008		0.001	0.001
Nonspecific intraventricular conduction delay	9035	0.974 (0.973, 0.975)	0.97 (0.97, 0.971)	< 0.001	-0.004	0.651 (0.645, 0.658)	0.6 (0.593, 0.607)	-0.051	0.9 (0.881, 0.918)	0.903 (0.865, 0.935)		0.973 (0.972, 0.973)	0.97 (0.969, 0.97)	-0.003	0.94 (0.934, 0.945)	0.934 (0.928, 0.94)		0.909 (0.908, 0.91)	0.899 (0.898, 0.9)	-0.01		0.021	0.028
Third Degree AV Block	818	0.953 (0.949, 0.957)	0.959 (0.956, 0.963)	0.001		0.305 (0.282, 0.328)	0.338 (0.316, 0.36)		0.855 (0.688, 1.0)	1.0 (1.0, 1.0)		0.997 (0.997, 0.998)	0.997 (0.997, 0.997)		0.887 (0.861, 0.912)	0.922 (0.901, 0.945)		0.873 (0.871, 0.874)	0.855 (0.853, 0.857)	-0.018		0.003	0.002
2nd degree AV block - mobitz 1	1720	0.957 (0.953, 0.961)	0.957 (0.954, 0.961)	0.9		0.448 (0.43, 0.465)	0.453 (0.435, 0.47)		0.827 (0.759, 0.888)	0.882 (0.763, 0.976)		0.995 (0.994, 0.995)	0.994 (0.994, 0.995)		0.871 (0.851, 0.888)	0.865 (0.845, 0.886)		0.934 (0.932, 0.935)	0.933 (0.932, 0.934)			0.006	0.006
Prolonged QT	15507	0.957 (0.956, 0.958)	0.953 (0.952, 0.954)	< 0.001	-0.004	0.663 (0.659, 0.668)	0.645 (0.64, 0.65)	-0.018	0.927 (0.914, 0.941)	0.97 (0.954, 0.983)	0.042	0.952 (0.951, 0.953)	0.948 (0.947, 0.949)	-0.004	0.895 (0.888, 0.9)	0.895 (0.889, 0.9)		0.895 (0.893, 0.896)	0.88 (0.878, 0.881)	-0.015		0.053	0.046
U wave	274	0.98 (0.975, 0.987)	0.979 (0.973, 0.986)	0.779		0.444 (0.398, 0.489)	0.341 (0.299, 0.382)	-0.103	0.731 (0.621, 0.837)	1.0 (1.0, 1.0)	0.269	0.999 (0.999, 0.999)	0.999 (0.999, 0.999)		0.917 (0.875, 0.953)	0.902 (0.858, 0.941)		0.949 (0.948, 0.95)	0.978 (0.978, 0.979)	0.03		0.001	0.002
LV pacing	181	0.996 (0.995, 0.997)	0.995 (0.995, 0.997)	0.743		0.3 (0.255, 0.345)	0.316 (0.271, 0.366)		0.527 (0.378, 0.667)	0.618 (0.4, 0.826)		1.0 (0.999, 1.0)	0.999 (0.999, 1.0)		0.989 (0.968, 1.0)	0.978 (0.95, 1.0)		0.962 (0.961, 0.962)	0.964 (0.963, 0.965)	0.002		0.001	0.001
Ventricular paced	15390	0.996 (0.996, 0.996)	0.995 (0.995, 0.996)	0.002		0.965 (0.963, 0.966)	0.962 (0.961, 0.964)		0.984 (0.981, 0.987)	0.983 (0.98, 0.985)		0.982 (0.981, 0.983)	0.981 (0.981, 0.982)		0.976 (0.973, 0.979)	0.97 (0.967, 0.973)		0.978 (0.977, 0.978)	0.98 (0.979, 0.98)	0.002		0.04	0.042
CHAMBER ENLARGEMENT	49323	0.99 (0.99, 0.99)	0.979 (0.978, 0.979)	< 0.001	-0.012	0.897 (0.895, 0.898)	0.731 (0.728, 0.733)	-0.166	0.979 (0.977, 0.981)	0.966 (0.961, 0.971)	-0.013	0.98 (0.98, 0.98)	0.968 (0.967, 0.968)	-0.012	0.945 (0.942, 0.947)	0.938 (0.936, 0.941)	-0.006	0.964 (0.964, 0.964)	0.917 (0.916, 0.917)	-0.047		0.023	0.028
Bi-atrial enlargement	465	0.993 (0.991, 0.994)	0.987 (0.984, 0.989)	< 0.001	-0.006	0.504 (0.469, 0.535)	0.305 (0.276, 0.335)	-0.199	0.828 (0.704, 0.939)	1.0 (1.0, 1.0)	0.172	0.998 (0.998, 0.999)	0.998 (0.998, 0.999)		0.929 (0.899, 0.956)	0.95 (0.924, 0.972)		0.979 (0.978, 0.98)	0.945 (0.944, 0.946)	-0.034		0.001	0.002
Left atrial enlargement	10502	0.975 (0.974, 0.977)	0.962 (0.961, 0.963)	< 0.001	-0.013	0.793 (0.788, 0.798)	0.645 (0.639, 0.651)	-0.148	0.927 (0.917, 0.938)	0.955 (0.927, 0.981)		0.974 (0.973, 0.974)	0.964 (0.963, 0.965)	-0.009	0.923 (0.917, 0.928)	0.896 (0.889, 0.903)	-0.027	0.947 (0.946, 0.948)	0.912 (0.911, 0.913)	-0.035		0.017	0.034
Right atrial enlargement	1030	0.98 (0.977, 0.983)	0.973 (0.97, 0.977)	0.012	-0.007	0.605 (0.585, 0.624)	0.356 (0.336, 0.376)	-0.248	0.989 (0.958, 1.0)	1.0 (1.0, 1.0)		0.997 (0.997, 0.997)	0.997 (0.996, 0.997)		0.912 (0.892, 0.932)	0.911 (0.89, 0.932)		0.949 (0.948, 0.95)	0.941 (0.94, 0.942)	-0.008		0.001	0.005
Left ventricular hypertrophy	37577	0.985 (0.985, 0.985)	0.944 (0.943, 0.944)	< 0.001	-0.042	0.943 (0.942, 0.944)	0.777 (0.774, 0.78)	-0.166	0.979 (0.977, 0.981)	0.976 (0.971, 0.981)		0.952 (0.951, 0.953)	0.886 (0.885, 0.887)	-0.066	0.939 (0.936, 0.942)	0.88 (0.876, 0.884)	-0.059	0.95 (0.948, 0.951)	0.862 (0.86, 0.863)	-0.088		0.065	0.099
Right ventricular hypertrophy	2723	0.986 (0.985, 0.987)	0.986 (0.985, 0.987)	0.72		0.618 (0.605, 0.631)	0.582 (0.569, 0.595)	-0.036	0.898 (0.863, 0.932)	0.855 (0.819, 0.888)		0.992 (0.992, 0.992)	0.992 (0.992, 0.993)		0.957 (0.947, 0.965)	0.959 (0.949, 0.967)		0.941 (0.94, 0.942)	0.938 (0.937, 0.939)	-0.003		0.006	0.006
PERICARDITIS	2463	0.988 (0.987, 0.989)	0.986 (0.985, 0.987)	0.12		0.514 (0.501, 0.529)	0.48 (0.465, 0.494)	-0.035	1.0 (1.0, 1.0)	1.0 (1.0, 1.0)		0.991 (0.991, 0.992)	0.992 (0.991, 0.992)		0.965 (0.956, 0.974)	0.959 (0.95, 0.968)		0.951 (0.95, 0.952)	0.95 (0.949, 0.951)			0.005	0.008
INFARCT, ISCHEMIA	73147	0.985 (0.984, 0.985)	0.981 (0.98, 0.981)	< 0.001	-0.004	0.773 (0.771, 0.775)	0.719 (0.717, 0.721)	-0.054	0.947 (0.944, 0.95)	0.944 (0.94, 0.948)		0.98 (0.98, 0.98)	0.977 (0.977, 0.977)	-0.003	0.942 (0.94, 0.944)	0.943 (0.941, 0.945)		0.94 (0.939, 0.94)	0.923 (0.923, 0.924)	-0.017		0.022	0.02
Q wave (septal- V1-V2)	14390	0.984 (0.983, 0.985)	0.975 (0.974, 0.976)	< 0.001	-0.009	0.847 (0.843, 0.85)	0.764 (0.76, 0.769)	-0.082	0.952 (0.944, 0.958)	0.93 (0.919, 0.94)	-0.022	0.969 (0.968, 0.97)	0.96 (0.959, 0.961)	-0.009	0.94 (0.935, 0.944)	0.935 (0.931, 0.94)		0.941 (0.94, 0.942)	0.911 (0.909, 0.912)	-0.03		0.027	0.038
ST elevation (anterior - V3-V4)	3208	0.974 (0.973, 0.976)	0.97 (0.969, 0.972)	< 0.001	-0.004	0.551 (0.539, 0.563)	0.497 (0.485, 0.51)	-0.054	0.908 (0.872, 0.941)	0.895 (0.847, 0.935)		0.99 (0.99, 0.99)	0.99 (0.989, 0.99)		0.925 (0.914, 0.935)	0.913 (0.901, 0.925)		0.916 (0.914, 0.917)	0.916 (0.915, 0.917)			0.008	0.01
Q wave (posterior - V7-V9)	1440	0.983 (0.982, 0.985)	0.985 (0.983, 0.986)	0.269		0.491 (0.474, 0.509)	0.474 (0.456, 0.491)		0.917 (0.856, 0.969)	0.871 (0.793, 0.936)		0.995 (0.995, 0.996)	0.995 (0.995, 0.996)		0.936 (0.92, 0.951)	0.944 (0.929, 0.957)		0.942 (0.941, 0.943)	0.933 (0.932, 0.934)	-0.009		0.004	0.003
Q wave (inferior - II, III, aVF)	36979	0.973 (0.972, 0.973)	0.964 (0.964, 0.965)	< 0.001	-0.009	0.868 (0.866, 0.871)	0.831 (0.829, 0.834)	-0.037	0.957 (0.953, 0.961)	0.952 (0.947, 0.956)		0.916 (0.915, 0.917)	0.905 (0.903, 0.906)	-0.011	0.927 (0.925, 0.931)	0.91 (0.907, 0.914)	-0.017	0.907 (0.905, 0.908)	0.895 (0.893, 0.896)	-0.012		0.095	0.114
Q wave (anterior - V3-V4)	16713	0.98 (0.98, 0.98)	0.97 (0.97, 0.971)	< 0.001	-0.01	0.795 (0.792, 0.799)	0.742 (0.738, 0.747)	-0.053	0.946 (0.938, 0.953)	0.951 (0.941, 0.961)		0.955 (0.954, 0.956)	0.949 (0.948, 0.95)	-0.006	0.944 (0.94, 0.948)	0.925 (0.92, 0.93)	-0.019	0.922 (0.92, 0.923)	0.9 (0.899, 0.902)	-0.022		0.052	0.055
ST elevation (lateral - I, aVL, V5-V6)	2325	0.985 (0.983, 0.986)	0.985 (0.984, 0.987)	0.215		0.525 (0.511, 0.539)	0.511 (0.496, 0.525)		0.972 (0.885, 1.0)	1.0 (1.0, 1.0)		0.992 (0.992, 0.992)	0.992 (0.992, 0.992)		0.951 (0.941, 0.961)	0.944 (0.933, 0.956)		0.94 (0.939, 0.941)	0.95 (0.949, 0.951)	0.009		0.005	0.006
Q wave (lateral- I, aVL, V5-V6)	8411	0.98 (0.98, 0.981)	0.977 (0.976, 0.978)	< 0.001	-0.004	0.684 (0.677, 0.691)	0.629 (0.621, 0.636)	-0.055	0.899 (0.88, 0.916)	0.895 (0.869, 0.922)		0.975 (0.975, 0.976)	0.973 (0.972, 0.973)	-0.003	0.942 (0.936, 0.948)	0.945 (0.94, 0.952)		0.928 (0.927, 0.929)	0.913 (0.912, 0.915)	-0.015		0.024	0.017
ST depression (lateral - I, avL, V5-V6)	9861	0.969 (0.968, 0.97)	0.963 (0.962, 0.964)	< 0.001	-0.006	0.694 (0.688, 0.7)	0.635 (0.629, 0.642)	-0.059	0.921 (0.909, 0.934)	0.973 (0.948, 0.994)	0.052	0.974 (0.973, 0.975)	0.967 (0.966, 0.967)	-0.007	0.914 (0.907, 0.921)	0.922 (0.915, 0.928)		0.908 (0.907, 0.91)	0.882 (0.88, 0.883)	-0.026		0.03	0.019
Acute MI	5268	0.98 (0.979, 0.981)	0.978 (0.977, 0.979)	0.004		0.679 (0.671, 0.687)	0.637 (0.628, 0.645)	-0.042	0.962 (0.946, 0.975)	0.943 (0.919, 0.962)		0.985 (0.984, 0.985)	0.984 (0.983, 0.984)		0.932 (0.924, 0.94)	0.931 (0.923, 0.939)		0.928 (0.926, 0.929)	0.922 (0.921, 0.924)	-0.005		0.01	0.014
ST elevation (septal - V1-V2)	2776	0.975 (0.974, 0.977)	0.973 (0.971, 0.975)	0.034		0.557 (0.543, 0.57)	0.496 (0.483, 0.508)	-0.062	0.909 (0.871, 0.945)	0.908 (0.858, 0.955)		0.991 (0.991, 0.992)	0.991 (0.99, 0.991)		0.918 (0.906, 0.929)	0.932 (0.92, 0.943)		0.926 (0.925, 0.927)	0.905 (0.904, 0.907)	-0.021		0.008	0.007
ST elevation (inferior - II, III, aVF)	3528	0.978 (0.976, 0.979)	0.976 (0.974, 0.977)	0.061		0.618 (0.608, 0.629)	0.571 (0.56, 0.582)	-0.047	0.944 (0.921, 0.964)	0.957 (0.92, 0.986)		0.99 (0.989, 0.99)	0.988 (0.988, 0.989)	-0.001	0.94 (0.931, 0.95)	0.921 (0.91, 0.932)		0.919 (0.918, 0.92)	0.927 (0.926, 0.928)	0.008		0.006	0.01
ST elevation (posterior - V7-V8-V9)	363	0.993 (0.992, 0.995)	0.994 (0.993, 0.995)	0.522		0.373 (0.335, 0.41)	0.394 (0.357, 0.431)		0.875 (0.636, 1.0)	0.822 (0.5, 1.0)		0.999 (0.999, 0.999)	0.999 (0.999, 0.999)		0.961 (0.936, 0.983)	0.953 (0.925, 0.979)		0.963 (0.962, 0.964)	0.968 (0.968, 0.969)	0.006		0.001	0.001
ST depression (inferior - II, III, aVF)	3017	0.973 (0.971, 0.975)	0.966 (0.964, 0.968)	< 0.001	-0.007	0.557 (0.544, 0.569)	0.438 (0.425, 0.451)	-0.119	0.92 (0.885, 0.953)	0.9 (0.769, 1.0)		0.991 (0.99, 0.991)	0.99 (0.989, 0.99)	-0.001	0.926 (0.915, 0.937)	0.911 (0.898, 0.922)		0.917 (0.916, 0.918)	0.912 (0.91, 0.913)	-0.006		0.007	0.008
ST depression (anterior - V3-V4)	2218	0.983 (0.981, 0.984)	0.982 (0.981, 0.983)	0.53		0.584 (0.571, 0.597)	0.475 (0.46, 0.49)	-0.109	0.918 (0.88, 0.952)	0.896 (0.8, 0.976)		0.993 (0.993, 0.994)	0.993 (0.992, 0.993)		0.934 (0.921, 0.947)	0.942 (0.929, 0.953)		0.935 (0.934, 0.936)	0.931 (0.93, 0.932)	-0.004		0.006	0.007
OTHER	274799	0.985 (0.985, 0.985)	0.981 (0.981, 0.981)	< 0.001	-0.004	0.905 (0.905, 0.906)	0.885 (0.885, 0.886)	-0.02	0.98 (0.979, 0.981)	0.992 (0.992, 0.993)	0.012	0.953 (0.953, 0.954)	0.946 (0.945, 0.946)	-0.008	0.943 (0.942, 0.944)	0.937 (0.936, 0.938)	-0.006	0.931 (0.93, 0.931)	0.916 (0.915, 0.916)	-0.015		0.09	0.07
ST downslopping	27519	0.961 (0.96, 0.961)	0.955 (0.954, 0.955)	< 0.001	-0.006	0.77 (0.766, 0.773)	0.722 (0.718, 0.726)	-0.048	0.948 (0.94, 0.956)	0.933 (0.916, 0.948)		0.917 (0.915, 0.918)	0.908 (0.907, 0.91)	-0.008	0.904 (0.9, 0.908)	0.899 (0.895, 0.903)		0.888 (0.887, 0.89)	0.878 (0.877, 0.88)	-0.01		0.068	0.096
ST depression (septal- V1-V2)	340	0.967 (0.962, 0.972)	0.977 (0.973, 0.98)	0.012	0.01	0.172 (0.143, 0.2)	0.173 (0.146, 0.201)		1.0 (1.0, 1.0)	1.0 (1.0, 1.0)		0.999 (0.999, 0.999)	0.999 (0.999, 0.999)		0.904 (0.867, 0.938)	0.914 (0.875, 0.948)		0.917 (0.915, 0.918)	0.928 (0.927, 0.929)	0.011		0.002	0.002
R/S ratio in V1-V2 >1	6779	0.992 (0.992, 0.992)	0.99 (0.989, 0.99)	< 0.001	-0.003	0.811 (0.806, 0.817)	0.775 (0.769, 0.781)	-0.036	0.918 (0.906, 0.929)	0.972 (0.959, 0.983)	0.054	0.986 (0.986, 0.987)	0.98 (0.979, 0.98)	-0.006	0.967 (0.962, 0.972)	0.964 (0.959, 0.97)		0.953 (0.952, 0.954)	0.942 (0.941, 0.943)	-0.011		0.029	0.013
RV1 + SV6 > 11 mm	2527	0.988 (0.987, 0.989)	0.986 (0.985, 0.987)	0.008		0.606 (0.591, 0.62)	0.54 (0.525, 0.554)	-0.066	0.865 (0.826, 0.898)	1.0 (1.0, 1.0)	0.135	0.993 (0.992, 0.993)	0.991 (0.991, 0.992)	-0.001	0.953 (0.943, 0.964)	0.952 (0.942, 0.961)		0.95 (0.948, 0.951)	0.941 (0.94, 0.943)	-0.008		0.008	0.006
Polymorph	5534	0.968 (0.967, 0.969)	0.968 (0.967, 0.969)	0.904		0.531 (0.522, 0.54)	0.527 (0.518, 0.536)		0.87 (0.824, 0.914)	1.0 (1.0, 1.0)	0.13	0.982 (0.981, 0.982)	0.981 (0.98, 0.981)		0.921 (0.912, 0.93)	0.927 (0.918, 0.935)		0.892 (0.89, 0.893)	0.891 (0.889, 0.892)			0.018	0.015
rSR' in V1-V2	12248	0.988 (0.988, 0.989)	0.987 (0.986, 0.987)	< 0.001	-0.002	0.835 (0.831, 0.839)	0.808 (0.804, 0.812)	-0.027	0.939 (0.931, 0.947)	0.975 (0.965, 0.983)	0.036	0.973 (0.972, 0.974)	0.963 (0.962, 0.964)	-0.01	0.961 (0.956, 0.965)	0.96 (0.957, 0.964)		0.948 (0.947, 0.948)	0.941 (0.94, 0.942)	-0.006		0.045	0.023
QRS complex negative in III	38039	0.917 (0.916, 0.918)	0.893 (0.892, 0.894)	< 0.001	-0.024	0.684 (0.681, 0.687)	0.616 (0.613, 0.619)	-0.068	0.931 (0.923, 0.94)	0.96 (0.947, 0.973)	0.029	0.881 (0.88, 0.882)	0.871 (0.869, 0.872)	-0.01	0.848 (0.844, 0.852)	0.829 (0.824, 0.833)	-0.019	0.826 (0.824, 0.828)	0.794 (0.792, 0.795)	-0.032		0.131	0.098
qRS in V5-V6-I, aVL	6464	0.98 (0.979, 0.98)	0.978 (0.977, 0.979)	0.001	-0.002	0.645 (0.636, 0.653)	0.602 (0.594, 0.611)	-0.042	0.892 (0.872, 0.912)	0.958 (0.903, 1.0)		0.981 (0.98, 0.982)	0.978 (0.977, 0.978)	-0.003	0.947 (0.94, 0.953)	0.94 (0.933, 0.946)		0.92 (0.919, 0.921)	0.922 (0.92, 0.923)			0.021	0.016
QS complex in V1-V2-V3	9047	0.99 (0.99, 0.99)	0.987 (0.987, 0.988)	< 0.001	-0.003	0.839 (0.835, 0.843)	0.816 (0.811, 0.821)	-0.023	0.929 (0.919, 0.938)	0.972 (0.963, 0.98)	0.043	0.983 (0.982, 0.983)	0.975 (0.974, 0.976)	-0.008	0.952 (0.947, 0.958)	0.959 (0.955, 0.964)		0.954 (0.953, 0.955)	0.936 (0.935, 0.937)	-0.018		0.04	0.015
R complex in V5-V6	20810	0.988 (0.987, 0.988)	0.987 (0.986, 0.987)	< 0.001	-0.001	0.888 (0.886, 0.891)	0.885 (0.883, 0.888)		0.94 (0.934, 0.945)	0.965 (0.959, 0.971)	0.025	0.961 (0.96, 0.962)	0.944 (0.943, 0.945)	-0.017	0.956 (0.953, 0.96)	0.951 (0.947, 0.954)		0.947 (0.946, 0.948)	0.948 (0.947, 0.949)			0.06	0.04
RaVL > 11 mm	16139	0.982 (0.982, 0.983)	0.951 (0.95, 0.952)	< 0.001	-0.031	0.802 (0.798, 0.806)	0.603 (0.597, 0.609)	-0.199	0.949 (0.939, 0.958)	0.954 (0.926, 0.981)		0.953 (0.952, 0.954)	0.945 (0.944, 0.946)	-0.009	0.952 (0.948, 0.956)	0.912 (0.907, 0.917)	-0.039	0.93 (0.928, 0.931)	0.858 (0.856, 0.859)	-0.072		0.046	0.034
T wave inversion (septal- V1-V2)	29844	0.932 (0.931, 0.933)	0.918 (0.917, 0.919)	< 0.001	-0.014	0.718 (0.715, 0.722)	0.67 (0.666, 0.673)	-0.048	0.938 (0.932, 0.945)	0.971 (0.963, 0.978)	0.033	0.917 (0.915, 0.918)	0.904 (0.903, 0.906)	-0.012	0.855 (0.85, 0.86)	0.839 (0.834, 0.844)	-0.016	0.855 (0.854, 0.857)	0.833 (0.831, 0.834)	-0.023		0.1	0.072
SV1 + RV5 or RV6 > 35 mm	7460	0.983 (0.982, 0.983)	0.965 (0.964, 0.966)	< 0.001	-0.018	0.698 (0.691, 0.706)	0.53 (0.523, 0.538)	-0.168	0.918 (0.899, 0.937)	0.963 (0.927, 0.992)		0.977 (0.977, 0.978)	0.975 (0.974, 0.975)	-0.003	0.945 (0.939, 0.952)	0.91 (0.902, 0.918)	-0.035	0.933 (0.932, 0.934)	0.897 (0.896, 0.899)	-0.035		0.023	0.026
T wave inversion (inferior - II, III, aVF)	54852	0.923 (0.923, 0.924)	0.907 (0.907, 0.908)	< 0.001	-0.016	0.771 (0.769, 0.773)	0.734 (0.732, 0.737)	-0.037	0.943 (0.937, 0.947)	0.967 (0.962, 0.973)	0.025	0.842 (0.84, 0.843)	0.825 (0.823, 0.826)	-0.017	0.855 (0.852, 0.858)	0.828 (0.824, 0.832)	-0.027	0.831 (0.829, 0.833)	0.817 (0.815, 0.819)	-0.014		0.191	0.167
Monomorph	263053	0.971 (0.971, 0.972)	0.971 (0.97, 0.971)	0.003		0.997 (0.997, 0.997)	0.997 (0.997, 0.997)		0.917 (0.915, 0.918)	0.917 (0.915, 0.918)		1.0 (1.0, 1.0)	1.0 (1.0, 1.0)		0.912 (0.91, 0.913)	0.898 (0.896, 0.899)	-0.014	0.919 (0.915, 0.923)	0.933 (0.93, 0.937)	0.014		0.933	0.92
T wave inversion (anterior - V3-V4)	25789	0.95 (0.949, 0.951)	0.942 (0.941, 0.942)	< 0.001	-0.008	0.728 (0.724, 0.731)	0.685 (0.682, 0.689)	-0.042	0.944 (0.937, 0.951)	0.965 (0.956, 0.974)	0.021	0.925 (0.924, 0.927)	0.917 (0.916, 0.918)	-0.008	0.892 (0.888, 0.897)	0.884 (0.879, 0.888)		0.862 (0.861, 0.864)	0.848 (0.847, 0.85)	-0.014		0.084	0.072
T wave inversion (lateral -I, aVL, V5-V6)	54495	0.924 (0.924, 0.925)	0.912 (0.911, 0.912)	< 0.001	-0.013	0.774 (0.772, 0.777)	0.743 (0.74, 0.745)	-0.032	0.953 (0.948, 0.957)	0.979 (0.973, 0.985)	0.026	0.84 (0.838, 0.841)	0.82 (0.819, 0.822)	-0.019	0.85 (0.846, 0.853)	0.844 (0.84, 0.848)		0.839 (0.837, 0.841)	0.813 (0.811, 0.815)	-0.026		0.18	0.135
Low voltage	9964	0.978 (0.977, 0.978)	0.941 (0.94, 0.942)	< 0.001	-0.037	0.713 (0.707, 0.718)	0.471 (0.464, 0.478)	-0.242	0.905 (0.89, 0.92)	0.89 (0.841, 0.935)		0.972 (0.971, 0.973)	0.966 (0.965, 0.967)	-0.006	0.93 (0.924, 0.936)	0.896 (0.889, 0.903)	-0.034	0.932 (0.931, 0.933)	0.848 (0.847, 0.85)	-0.084		0.066	0.049
Lead misplacement	12	0.999 (0.999, 1.0)	0.999 (0.998, 1.0)	0.125		0.188 (0.093, 0.291)	0.338 (0.154, 0.515)		0.282 (0.0, 0.75)	1.0 (1.0, 1.0)	0.718	1.0 (1.0, 1.0)	1.0 (1.0, 1.0)		1.0 (1.0, 1.0)	0.758 (0.427, 1.0)		0.994 (0.994, 0.994)	1.0 (1.0, 1.0)	0.006		0.001	0.001
ST depression (anterior - V3-V4)	2218	0.983 (0.981, 0.984)	0.982 (0.981, 0.983)	0.53		0.584 (0.571, 0.597)	0.475 (0.46, 0.49)	-0.109	0.918 (0.88, 0.952)	0.896 (0.8, 0.976)		0.993 (0.993, 0.994)	0.993 (0.992, 0.993)		0.934 (0.921, 0.947)	0.942 (0.929, 0.953)		0.935 (0.934, 0.936)	0.931 (0.93, 0.932)	-0.004		0.006	0.007
Early repolarization	2305	0.989 (0.987, 0.99)	0.987 (0.985, 0.988)	0.049		0.564 (0.549, 0.578)	0.518 (0.504, 0.532)	-0.046	0.929 (0.727, 1.0)	1.0 (1.0, 1.0)		0.992 (0.992, 0.992)	0.992 (0.992, 0.992)		0.96 (0.951, 0.97)	0.963 (0.953, 0.972)		0.96 (0.959, 0.961)	0.953 (0.952, 0.954)	-0.007		0.005	0.005
ST upslopping	4584	0.969 (0.968, 0.971)	0.963 (0.962, 0.965)	< 0.001	-0.006	0.503 (0.493, 0.514)	0.45 (0.44, 0.461)	-0.053	0.867 (0.821, 0.909)	0.913 (0.841, 0.971)		0.985 (0.985, 0.985)	0.984 (0.984, 0.985)		0.92 (0.91, 0.929)	0.915 (0.906, 0.924)		0.913 (0.911, 0.914)	0.9 (0.899, 0.902)	-0.012		0.015	0.011
no_qrs	107	0.999 (0.999, 1.0)	0.997 (0.996, 0.999)	0.144		0.952 (0.931, 0.978)	0.94 (0.915, 0.968)		1.0 (1.0, 1.0)	1.0 (1.0, 1.0)		1.0 (1.0, 1.0)	1.0 (1.0, 1.0)		0.982 (0.947, 1.0)	0.936 (0.872, 0.987)		0.998 (0.998, 0.998)	1.0 (1.0, 1.0)	0.002		0.003	0.002
OVERALL	286575	0.992 (0.992, 0.992)	0.99 (0.99, 0.99)	< 0.001	-0.002	0.937 (0.936, 0.937)	0.923 (0.922, 0.923)	-0.014	0.983 (0.983, 0.983)	0.99 (0.989, 0.99)	0.007	0.97 (0.97, 0.97)	0.965 (0.964, 0.965)	-0.006	0.959 (0.958, 0.959)	0.953 (0.952, 0.954)	-0.006	0.952 (0.951, 0.952)	0.943 (0.943, 0.943)	-0.008		0.062	0.057

### Sheet: Table 12
Supplementary Table 12: Performance of the models on the MIMIC-IV dataset (N = 242349). When the CI are non-overlapping, the difference is reported in ΔSSL-SL. Prevalence for label groups counts any positive in a member of its class as a positive.
		AUROC				AUPRC			SENSITIVITY			SPECIFICITY
Labels	Count	DeepECG-SL	DeepECG-SSL	DeLong test p-value	ΔSSL-SL	DeepECG-SL	DeepECG-SSL	ΔSSL-SL	DeepECG-SL	DeepECG-SSL	ΔSSL-SL	DeepECG-SL	DeepECG-SSL	ΔSSL-SL
RHYTHM	241803	0.993 (0.993, 0.993)	0.993 (0.992, 0.993)	0.012		0.93 (0.929, 0.93)	0.934 (0.934, 0.935)	0.005	0.975 (0.975, 0.976)	0.976 (0.976, 0.977)		0.978 (0.978, 0.978)	0.977 (0.977, 0.977)	-0.001
Ventricular tachycardia	30	0.996 (0.994, 0.998)	0.996 (0.995, 0.998)	0.72		0.271 (0.153, 0.369)	0.182 (0.083, 0.269)		0.631 (0.409, 0.826)	0.567 (0.333, 0.783)		0.999 (0.999, 0.999)	0.999 (0.999, 0.999)
Bradycardia	16922	0.984 (0.983, 0.985)	0.982 (0.981, 0.983)	< 0.001	-0.002	0.803 (0.798, 0.808)	0.794 (0.789, 0.799)		0.955 (0.952, 0.959)	0.951 (0.947, 0.955)		0.974 (0.973, 0.975)	0.969 (0.969, 0.97)	-0.004
Brugada	0	0.0 (0.0, 0.0)	0.0 (0.0, 0.0)			0.0 (-0.0, 0.0)	0.0 (-0.0, 0.0)		0.0 (0.0, 0.0)	0.0 (0.0, 0.0)		0.0 (0.0, 0.0)	0.0 (0.0, 0.0)
Wolff-Parkinson-White (Pre-excitation syndrome)	1	0.55 (0.0, 0.795)	0.198 (0.0, 0.283)			0.0 (-0.0, 0.0)	0.0 (-0.0, 0.0)		0.0 (0.0, 0.0)	0.0 (0.0, 0.0)		0.998 (0.998, 0.998)	0.994 (0.994, 0.995)	-0.004
Atrial flutter	429	0.933 (0.923, 0.944)	0.941 (0.934, 0.948)	0.253		0.287 (0.256, 0.318)	0.277 (0.246, 0.312)		0.537 (0.482, 0.593)	0.53 (0.476, 0.585)		0.993 (0.993, 0.994)	0.993 (0.992, 0.993)
Ectopic atrial rhythm (< 100 BPM)	1908	0.904 (0.9, 0.908)	0.947 (0.945, 0.95)	< 0.001	0.043	0.162 (0.15, 0.173)	0.248 (0.235, 0.261)	0.086	0.441 (0.412, 0.467)	0.749 (0.725, 0.772)	0.308	0.972 (0.971, 0.973)	0.939 (0.938, 0.941)	-0.033
Atrial tachycardia (>= 100 BPM)	4471	0.983 (0.981, 0.985)	0.979 (0.977, 0.981)	< 0.001	-0.004	0.839 (0.831, 0.848)	0.833 (0.825, 0.842)		0.924 (0.914, 0.933)	0.925 (0.915, 0.934)		0.991 (0.99, 0.991)	0.983 (0.983, 0.984)	-0.007
Sinusal	235736	0.871 (0.868, 0.873)	0.874 (0.871, 0.877)	0.015		0.995 (0.995, 0.995)	0.995 (0.995, 0.995)		0.972 (0.971, 0.973)	0.971 (0.97, 0.972)		0.402 (0.387, 0.416)	0.41 (0.396, 0.424)
Ventricular Rhythm	186	0.96 (0.954, 0.967)	0.967 (0.963, 0.97)	0.099		0.016 (0.014, 0.018)	0.015 (0.013, 0.017)		0.084 (0.04, 0.134)	0.252 (0.176, 0.33)	0.168	0.996 (0.996, 0.997)	0.99 (0.989, 0.99)	-0.007
Supraventricular tachycardia	873	0.872 (0.864, 0.881)	0.86 (0.851, 0.869)	< 0.001		0.1 (0.087, 0.113)	0.086 (0.074, 0.097)		0.31 (0.273, 0.347)	0.453 (0.414, 0.493)	0.143	0.985 (0.984, 0.985)	0.971 (0.97, 0.972)	-0.014
Junctional rhythm	181	0.983 (0.98, 0.986)	0.965 (0.959, 0.97)	< 0.001	-0.018	0.072 (0.058, 0.087)	0.051 (0.04, 0.062)		0.874 (0.816, 0.928)	0.811 (0.746, 0.874)		0.964 (0.963, 0.965)	0.941 (0.94, 0.942)	-0.023
Regular	221436	0.51 (0.508, 0.513)	0.493 (0.49, 0.495)	< 0.001	-0.018	0.917 (0.916, 0.917)	0.911 (0.91, 0.912)	-0.005	0.989 (0.988, 0.989)	0.986 (0.985, 0.986)	-0.003	0.052 (0.049, 0.056)	0.056 (0.053, 0.06)
Regularly irregular	2168	0.913 (0.91, 0.917)	0.892 (0.887, 0.896)	< 0.001	-0.022	0.067 (0.064, 0.069)	0.059 (0.056, 0.061)	-0.008	0.781 (0.761, 0.8)	0.776 (0.755, 0.797)		0.895 (0.894, 0.897)	0.882 (0.88, 0.883)	-0.013
Irregularly irregular	263	0.96 (0.952, 0.968)	0.945 (0.933, 0.957)	< 0.001		0.293 (0.259, 0.331)	0.311 (0.277, 0.345)		0.848 (0.793, 0.898)	0.828 (0.768, 0.881)		0.95 (0.949, 0.951)	0.948 (0.947, 0.95)
Afib	292	0.914 (0.9, 0.93)	0.914 (0.9, 0.929)	0.761		0.322 (0.285, 0.362)	0.307 (0.271, 0.341)		0.732 (0.667, 0.793)	0.713 (0.652, 0.772)		0.993 (0.993, 0.994)	0.99 (0.99, 0.991)	-0.003
Premature ventricular complex	8080	0.767 (0.762, 0.771)	0.807 (0.803, 0.81)	< 0.001	0.04	0.39 (0.382, 0.398)	0.374 (0.365, 0.381)	-0.016	0.424 (0.411, 0.436)	0.436 (0.423, 0.449)		0.981 (0.98, 0.982)	0.973 (0.972, 0.974)	-0.008
Premature atrial complex	8406	0.987 (0.986, 0.987)	0.985 (0.984, 0.985)	< 0.001	-0.002	0.737 (0.731, 0.744)	0.717 (0.71, 0.725)	-0.02	0.922 (0.915, 0.929)	0.927 (0.92, 0.934)		0.958 (0.957, 0.959)	0.953 (0.952, 0.954)	-0.005
CONDUCTION	22370	0.952 (0.951, 0.953)	0.966 (0.966, 0.967)	< 0.001	0.014	0.299 (0.295, 0.303)	0.315 (0.311, 0.319)	0.016	0.651 (0.644, 0.657)	0.786 (0.779, 0.792)	0.135	0.975 (0.974, 0.975)	0.963 (0.963, 0.964)	-0.011
Left anterior fascicular block	4619	0.884 (0.881, 0.886)	0.989 (0.988, 0.989)	< 0.001	0.105	0.117 (0.113, 0.121)	0.775 (0.767, 0.782)	0.657	0.219 (0.204, 0.233)	0.872 (0.861, 0.884)	0.653	0.977 (0.976, 0.977)	0.974 (0.973, 0.974)	-0.003
Delta wave	1	0.549 (0.0, 0.795)	0.094 (0.0, 0.135)			0.0 (-0.0, 0.0)	0.0 (-0.0, 0.0)		0.0 (0.0, 0.0)	0.0 (0.0, 0.0)		0.998 (0.998, 0.998)	0.995 (0.994, 0.995)	-0.003
2nd degree AV block - mobitz 2	202	0.945 (0.936, 0.955)	0.945 (0.934, 0.956)	0.941		0.13 (0.103, 0.157)	0.118 (0.093, 0.142)		0.473 (0.389, 0.554)	0.409 (0.328, 0.482)		0.997 (0.997, 0.997)	0.998 (0.998, 0.998)	0.001
Left bundle branch block	125	0.957 (0.943, 0.974)	0.955 (0.94, 0.97)	0.77		0.335 (0.274, 0.397)	0.31 (0.247, 0.374)		0.769 (0.68, 0.853)	0.735 (0.638, 0.832)		0.98 (0.98, 0.981)	0.981 (0.98, 0.981)
Right bundle branch block	3065	0.981 (0.98, 0.982)	0.984 (0.983, 0.985)	< 0.001	0.002	0.627 (0.616, 0.638)	0.635 (0.624, 0.646)		0.87 (0.856, 0.884)	0.908 (0.895, 0.921)	0.038	0.961 (0.96, 0.962)	0.957 (0.956, 0.958)	-0.004
Left axis deviation	568	0.843 (0.832, 0.854)	0.964 (0.959, 0.969)	< 0.001	0.121	0.015 (0.014, 0.017)	0.07 (0.064, 0.076)	0.055	0.3 (0.256, 0.347)	0.912 (0.885, 0.94)	0.612	0.963 (0.962, 0.964)	0.925 (0.923, 0.926)	-0.038
Atrial paced	569	0.994 (0.992, 0.996)	0.991 (0.989, 0.994)	0.089		0.423 (0.398, 0.45)	0.441 (0.415, 0.469)		0.912 (0.883, 0.939)	0.833 (0.794, 0.872)	-0.079	0.995 (0.995, 0.995)	0.996 (0.996, 0.996)	0.001
Right axis deviation	23	0.84 (0.774, 0.916)	0.956 (0.934, 0.985)	0.04	0.116	0.004 (0.002, 0.006)	0.008 (0.004, 0.012)		0.395 (0.125, 0.643)	0.697 (0.455, 0.917)		0.99 (0.989, 0.99)	0.977 (0.977, 0.978)	-0.013
Left posterior fascicular block	150	0.606 (0.579, 0.632)	0.963 (0.958, 0.969)	< 0.001	0.357	0.001 (0.001, 0.001)	0.021 (0.017, 0.025)	0.021	0.027 (0.0, 0.063)	0.666 (0.571, 0.758)	0.639	0.993 (0.992, 0.993)	0.973 (0.972, 0.974)	-0.019
1st degree AV block	5036	0.977 (0.976, 0.978)	0.968 (0.966, 0.97)	< 0.001	-0.009	0.546 (0.537, 0.556)	0.543 (0.533, 0.553)		0.761 (0.747, 0.775)	0.761 (0.747, 0.775)		0.981 (0.981, 0.982)	0.977 (0.976, 0.978)	-0.004
Right superior axis	0	0.0 (0.0, 0.0)	0.0 (0.0, 0.0)			0.0 (-0.0, 0.0)	0.0 (-0.0, 0.0)		0.0 (0.0, 0.0)	0.0 (0.0, 0.0)		0.0 (0.0, 0.0)	0.0 (0.0, 0.0)
Nonspecific intraventricular conduction delay	1947	0.864 (0.858, 0.87)	0.892 (0.887, 0.897)	< 0.001	0.028	0.195 (0.183, 0.207)	0.211 (0.199, 0.224)		0.379 (0.354, 0.406)	0.396 (0.369, 0.422)		0.985 (0.985, 0.986)	0.987 (0.987, 0.988)	0.002
Third Degree AV Block	63	0.985 (0.979, 0.993)	0.993 (0.991, 0.996)	0.127		0.457 (0.368, 0.544)	0.5 (0.413, 0.581)		0.874 (0.769, 0.966)	0.938 (0.862, 1.0)		0.98 (0.98, 0.981)	0.965 (0.965, 0.966)	-0.015
2nd degree AV block - mobitz 1	36	0.991 (0.987, 0.997)	0.954 (0.933, 0.987)	0.03		0.217 (0.119, 0.309)	0.102 (0.062, 0.144)		0.86 (0.714, 1.0)	0.837 (0.667, 0.962)		0.984 (0.983, 0.985)	0.976 (0.975, 0.977)	-0.008
Prolonged QT	9083	0.862 (0.859, 0.864)	0.85 (0.847, 0.853)	< 0.001	-0.012	0.267 (0.261, 0.273)	0.284 (0.277, 0.29)	0.017	0.691 (0.679, 0.702)	0.683 (0.672, 0.694)		0.85 (0.849, 0.852)	0.848 (0.846, 0.85)
U wave	0	0.0 (0.0, 0.0)	0.0 (0.0, 0.0)			0.0 (-0.0, 0.0)	0.0 (-0.0, 0.0)		0.0 (0.0, 0.0)	0.0 (0.0, 0.0)		0.0 (0.0, 0.0)	0.0 (0.0, 0.0)
LV pacing	3	0.975 (0.998, 0.999)	0.969 (0.0, 1.0)	0.862		0.006 (0.003, 0.008)	0.008 (-0.0, 0.013)		1.0 (1.0, 1.0)	1.0 (1.0, 1.0)		0.997 (0.997, 0.998)	0.997 (0.997, 0.998)
Ventricular paced	488	0.91 (0.899, 0.92)	0.88 (0.867, 0.894)	< 0.001	-0.029	0.418 (0.387, 0.45)	0.474 (0.437, 0.508)		0.7 (0.642, 0.749)	0.686 (0.638, 0.73)		0.997 (0.997, 0.997)	0.998 (0.997, 0.998)
CHAMBER ENLARGEMENT	10138	0.878 (0.876, 0.88)	0.911 (0.909, 0.913)	< 0.001	0.033	0.105 (0.101, 0.108)	0.223 (0.218, 0.229)	0.118	0.335 (0.325, 0.346)	0.66 (0.649, 0.671)	0.325	0.973 (0.973, 0.973)	0.928 (0.928, 0.929)	-0.045
Bi-atrial enlargement	318	0.814 (0.796, 0.832)	0.888 (0.876, 0.9)	< 0.001	0.073	0.049 (0.034, 0.064)	0.048 (0.037, 0.06)		0.213 (0.16, 0.266)	0.456 (0.391, 0.522)	0.243	0.995 (0.995, 0.996)	0.976 (0.975, 0.976)	-0.02
Left atrial enlargement	1692	0.874 (0.868, 0.88)	0.826 (0.819, 0.833)	< 0.001	-0.048	0.112 (0.105, 0.12)	0.093 (0.085, 0.101)	-0.02	0.639 (0.612, 0.665)	0.609 (0.581, 0.636)		0.924 (0.923, 0.925)	0.885 (0.884, 0.887)	-0.039
Right atrial enlargement	332	0.675 (0.654, 0.696)	0.796 (0.781, 0.811)	< 0.001	0.12	0.01 (0.006, 0.015)	0.009 (0.007, 0.01)		0.078 (0.044, 0.113)	0.295 (0.233, 0.357)	0.217	0.992 (0.992, 0.993)	0.952 (0.951, 0.953)	-0.04
Left ventricular hypertrophy	8870	0.728 (0.724, 0.732)	0.824 (0.821, 0.827)	< 0.001	0.096	0.145 (0.14, 0.15)	0.282 (0.275, 0.288)	0.137	0.224 (0.214, 0.234)	0.538 (0.526, 0.55)	0.314	0.964 (0.963, 0.965)	0.902 (0.901, 0.904)	-0.062
Right ventricular hypertrophy	50	0.939 (0.919, 0.963)	0.906 (0.866, 0.948)	0.203		0.045 (0.017, 0.073)	0.076 (0.024, 0.111)		0.54 (0.364, 0.706)	0.622 (0.457, 0.769)		0.988 (0.987, 0.988)	0.986 (0.985, 0.986)	-0.002
PERICARDITIS	937	0.926 (0.92, 0.933)	0.947 (0.941, 0.952)	< 0.001	0.02	0.166 (0.153, 0.18)	0.156 (0.144, 0.167)		0.695 (0.661, 0.73)	0.751 (0.717, 0.784)		0.968 (0.967, 0.968)	0.966 (0.965, 0.967)
INFARCT, ISCHEMIA	16632	0.812 (0.81, 0.814)	0.827 (0.826, 0.829)	< 0.001	0.015	0.047 (0.045, 0.048)	0.089 (0.086, 0.091)	0.042	0.181 (0.174, 0.189)	0.329 (0.32, 0.338)	0.147	0.979 (0.979, 0.979)	0.95 (0.949, 0.95)	-0.029
Q wave (septal- V1-V2)	50	0.794 (0.757, 0.833)	0.758 (0.712, 0.803)	0.138		0.003 (0.002, 0.005)	0.002 (0.001, 0.003)		0.338 (0.185, 0.5)	0.365 (0.207, 0.533)		0.97 (0.97, 0.971)	0.93 (0.929, 0.932)	-0.04
ST elevation (anterior - V3-V4)	1163	0.771 (0.76, 0.781)	0.767 (0.757, 0.776)	0.597		0.071 (0.062, 0.08)	0.041 (0.035, 0.047)	-0.03	0.35 (0.317, 0.382)	0.354 (0.319, 0.389)		0.963 (0.963, 0.964)	0.943 (0.942, 0.944)	-0.02
Q wave (posterior - V7-V9)	11	0.67 (0.581, 0.782)	0.771 (0.702, 0.845)	0.248		0.0 (0.0, 0.0)	0.0 (0.0, 0.0)		0.0 (0.0, 0.0)	0.087 (0.0, 0.333)		0.978 (0.978, 0.979)	0.956 (0.955, 0.957)	-0.022
Q wave (inferior - II, III, aVF)	2773	0.751 (0.745, 0.757)	0.949 (0.946, 0.952)	< 0.001	0.198	0.045 (0.041, 0.049)	0.393 (0.38, 0.407)	0.348	0.107 (0.094, 0.121)	0.845 (0.828, 0.861)	0.738	0.976 (0.975, 0.977)	0.911 (0.91, 0.912)	-0.065
Q wave (anterior - V3-V4)	1597	0.943 (0.939, 0.947)	0.941 (0.936, 0.946)	0.234		0.469 (0.453, 0.485)	0.464 (0.447, 0.48)		0.831 (0.808, 0.854)	0.848 (0.828, 0.868)		0.938 (0.937, 0.939)	0.92 (0.919, 0.922)	-0.018
ST elevation (lateral - I, aVL, V5-V6)	784	0.832 (0.822, 0.843)	0.9 (0.893, 0.908)	< 0.001	0.068	0.101 (0.086, 0.115)	0.14 (0.123, 0.156)	0.039	0.38 (0.341, 0.42)	0.42 (0.382, 0.46)		0.977 (0.976, 0.978)	0.985 (0.985, 0.986)	0.008
Q wave (lateral- I, aVL, V5-V6)	129	0.92 (0.906, 0.935)	0.897 (0.879, 0.916)	0.056		0.024 (0.015, 0.034)	0.026 (0.019, 0.034)		0.334 (0.24, 0.427)	0.552 (0.447, 0.655)	0.218	0.989 (0.988, 0.989)	0.975 (0.975, 0.976)	-0.014
ST depression (lateral - I, avL, V5-V6)	8811	0.755 (0.752, 0.758)	0.743 (0.74, 0.747)	< 0.001	-0.012	0.089 (0.088, 0.091)	0.091 (0.088, 0.092)		0.068 (0.061, 0.074)	0.183 (0.174, 0.193)	0.116	0.977 (0.976, 0.978)	0.95 (0.949, 0.951)	-0.027
Acute MI	216	0.918 (0.904, 0.932)	0.947 (0.938, 0.956)	0.003	0.029	0.18 (0.141, 0.219)	0.161 (0.126, 0.195)		0.472 (0.392, 0.557)	0.57 (0.495, 0.649)		0.992 (0.992, 0.993)	0.987 (0.987, 0.988)	-0.005
ST elevation (septal - V1-V2)	511	0.768 (0.753, 0.782)	0.799 (0.787, 0.812)	< 0.001	0.031	0.021 (0.016, 0.027)	0.013 (0.01, 0.015)	-0.008	0.265 (0.219, 0.31)	0.337 (0.288, 0.385)		0.977 (0.977, 0.978)	0.943 (0.942, 0.944)	-0.034
ST elevation (inferior - II, III, aVF)	1028	0.765 (0.755, 0.775)	0.856 (0.848, 0.863)	< 0.001	0.091	0.04 (0.033, 0.046)	0.074 (0.065, 0.083)	0.035	0.188 (0.16, 0.219)	0.333 (0.3, 0.366)	0.145	0.985 (0.984, 0.985)	0.978 (0.977, 0.979)	-0.007
ST elevation (posterior - V7-V8-V9)	27	0.931 (0.899, 0.974)	0.936 (0.91, 0.962)	0.945		0.029 (0.009, 0.047)	0.124 (0.054, 0.195)	0.096	0.334 (0.125, 0.556)	0.448 (0.231, 0.667)		0.999 (0.998, 0.999)	0.997 (0.997, 0.997)	-0.002
ST depression (inferior - II, III, aVF)	1803	0.636 (0.628, 0.644)	0.744 (0.737, 0.75)	< 0.001	0.108	0.014 (0.013, 0.015)	0.02 (0.019, 0.021)	0.006	0.075 (0.06, 0.089)	0.145 (0.124, 0.164)	0.07	0.97 (0.969, 0.971)	0.954 (0.953, 0.955)	-0.016
ST depression (anterior - V3-V4)	2186	0.753 (0.746, 0.76)	0.764 (0.758, 0.771)	0.008		0.026 (0.025, 0.027)	0.024 (0.023, 0.025)		0.086 (0.073, 0.1)	0.164 (0.146, 0.182)	0.078	0.976 (0.975, 0.976)	0.949 (0.948, 0.95)	-0.026
OTHER	213526	0.96 (0.96, 0.961)	0.962 (0.962, 0.962)	< 0.001	0.002	0.759 (0.758, 0.76)	0.752 (0.751, 0.754)	-0.007	0.843 (0.841, 0.845)	0.867 (0.865, 0.868)	0.024	0.951 (0.951, 0.951)	0.929 (0.928, 0.929)	-0.022
ST downslopping	4594	0.893 (0.89, 0.897)	0.879 (0.876, 0.883)	< 0.001	-0.014	0.212 (0.205, 0.218)	0.149 (0.145, 0.154)	-0.062	0.646 (0.628, 0.662)	0.629 (0.611, 0.645)		0.936 (0.935, 0.937)	0.924 (0.922, 0.925)	-0.012
ST depression (septal- V1-V2)	641	0.556 (0.541, 0.572)	0.627 (0.613, 0.64)	< 0.001	0.071	0.003 (0.003, 0.003)	0.004 (0.003, 0.004)	0.001	0.05 (0.03, 0.072)	0.118 (0.091, 0.149)	0.068	0.943 (0.942, 0.944)	0.912 (0.91, 0.913)	-0.031
R/S ratio in V1-V2 >1	147	0.674 (0.649, 0.7)	0.599 (0.573, 0.629)	< 0.001	-0.075	0.001 (0.001, 0.001)	0.001 (0.001, 0.001)		0.049 (0.01, 0.098)	0.021 (0.0, 0.053)		0.985 (0.984, 0.985)	0.979 (0.978, 0.979)	-0.006
RV1 + SV6 > 11 mm	0	0.0 (0.0, 0.0)	0.0 (0.0, 0.0)			0.0 (-0.0, 0.0)	0.0 (-0.0, 0.0)		0.0 (0.0, 0.0)	0.0 (0.0, 0.0)		0.0 (0.0, 0.0)	0.0 (0.0, 0.0)
Polymorph	6	0.983 (0.974, 0.993)	0.987 (0.983, 0.993)	0.27		0.002 (0.0, 0.002)	0.002 (0.001, 0.002)		1.0 (1.0, 1.0)	1.0 (1.0, 1.0)		0.954 (0.953, 0.956)	0.925 (0.924, 0.926)	-0.029
rSR' in V1-V2	6868	0.885 (0.882, 0.887)	0.915 (0.913, 0.917)	< 0.001	0.03	0.183 (0.179, 0.187)	0.229 (0.224, 0.234)	0.046	0.428 (0.414, 0.441)	0.536 (0.523, 0.549)	0.108	0.963 (0.963, 0.964)	0.96 (0.959, 0.961)	-0.004
QRS complex negative in III	0	0.0 (0.0, 0.0)	0.0 (0.0, 0.0)			0.0 (-0.0, 0.0)	0.0 (-0.0, 0.0)		0.0 (0.0, 0.0)	0.0 (0.0, 0.0)		0.0 (0.0, 0.0)	0.0 (0.0, 0.0)
qRS in V5-V6-I, aVL	0	0.0 (0.0, 0.0)	0.0 (0.0, 0.0)			0.0 (-0.0, 0.0)	0.0 (-0.0, 0.0)		0.0 (0.0, 0.0)	0.0 (0.0, 0.0)		0.0 (0.0, 0.0)	0.0 (0.0, 0.0)
QS complex in V1-V2-V3	0	0.0 (0.0, 0.0)	0.0 (0.0, 0.0)			0.0 (-0.0, 0.0)	0.0 (-0.0, 0.0)		0.0 (0.0, 0.0)	0.0 (0.0, 0.0)		0.0 (0.0, 0.0)	0.0 (0.0, 0.0)
R complex in V5-V6	28	0.628 (0.553, 0.704)	0.619 (0.555, 0.679)	0.809		0.0 (0.0, 0.0)	0.0 (0.0, 0.0)		0.0 (0.0, 0.0)	0.0 (0.0, 0.0)		0.988 (0.988, 0.989)	0.993 (0.993, 0.994)	0.005
RaVL > 11 mm	1	0.695 (0.0, 0.993)	0.651 (0.0, 0.961)			0.001 (-0.0, 0.001)	0.0 (-0.0, 0.0)		1.0 (1.0, 1.0)	1.0 (1.0, 1.0)		0.976 (0.976, 0.977)	0.904 (0.902, 0.905)	-0.073
T wave inversion (septal- V1-V2)	5005	0.827 (0.824, 0.83)	0.814 (0.811, 0.818)	< 0.001	-0.013	0.078 (0.075, 0.08)	0.085 (0.082, 0.088)	0.007	0.54 (0.524, 0.557)	0.625 (0.609, 0.641)	0.085	0.86 (0.858, 0.861)	0.819 (0.817, 0.821)	-0.04
SV1 + RV5 or RV6 > 35 mm	1	0.697 (0.0, 0.996)	0.675 (0.0, 0.997)			0.001 (-0.0, 0.001)	0.001 (-0.0, 0.002)		1.0 (1.0, 1.0)	1.0 (1.0, 1.0)		0.963 (0.962, 0.964)	0.908 (0.907, 0.909)	-0.055
T wave inversion (inferior - II, III, aVF)	15932	0.585 (0.583, 0.588)	0.701 (0.698, 0.704)	< 0.001	0.116	0.08 (0.079, 0.081)	0.123 (0.121, 0.125)	0.043	0.09 (0.085, 0.096)	0.284 (0.275, 0.292)	0.193	0.928 (0.927, 0.93)	0.882 (0.881, 0.884)	-0.046
Monomorph	202946	0.62 (0.617, 0.621)	0.61 (0.608, 0.612)	< 0.001	-0.01	0.882 (0.88, 0.883)	0.877 (0.876, 0.878)	-0.005	0.989 (0.989, 0.99)	0.982 (0.981, 0.983)	-0.007	0.066 (0.063, 0.069)	0.083 (0.08, 0.086)	0.017
T wave inversion (anterior - V3-V4)	18053	0.789 (0.787, 0.791)	0.806 (0.804, 0.808)	< 0.001	0.018	0.251 (0.247, 0.255)	0.251 (0.247, 0.255)		0.286 (0.278, 0.294)	0.333 (0.325, 0.342)	0.047	0.945 (0.943, 0.946)	0.924 (0.922, 0.925)	-0.021
T wave inversion (lateral -I, aVL, V5-V6)	6438	0.863 (0.861, 0.866)	0.889 (0.887, 0.891)	< 0.001	0.025	0.163 (0.158, 0.168)	0.18 (0.175, 0.185)	0.016	0.494 (0.479, 0.509)	0.61 (0.596, 0.625)	0.116	0.923 (0.922, 0.925)	0.909 (0.908, 0.91)	-0.014
Low voltage	14064	0.949 (0.948, 0.95)	0.875 (0.873, 0.877)	< 0.001	-0.074	0.476 (0.47, 0.482)	0.33 (0.324, 0.335)	-0.146	0.953 (0.949, 0.958)	0.881 (0.875, 0.887)	-0.072	0.83 (0.828, 0.832)	0.696 (0.694, 0.698)	-0.134
Lead misplacement	166	0.59 (0.567, 0.613)	0.601 (0.569, 0.635)	0.006		0.002 (0.002, 0.003)	0.002 (0.002, 0.003)		0.029 (0.0, 0.062)	0.024 (0.0, 0.057)		0.998 (0.998, 0.999)	0.999 (0.999, 0.999)
ST depression (anterior - V3-V4)	2186	0.753 (0.746, 0.76)	0.764 (0.758, 0.771)	0.008		0.026 (0.025, 0.027)	0.024 (0.023, 0.025)		0.086 (0.073, 0.1)	0.164 (0.146, 0.182)	0.078	0.976 (0.975, 0.976)	0.949 (0.948, 0.95)	-0.026
Early repolarization	2033	0.699 (0.692, 0.706)	0.638 (0.63, 0.645)	< 0.001	-0.061	0.028 (0.026, 0.031)	0.022 (0.02, 0.025)	-0.006	0.134 (0.116, 0.151)	0.133 (0.117, 0.152)		0.967 (0.966, 0.968)	0.961 (0.96, 0.962)	-0.006
ST upslopping	1831	0.863 (0.857, 0.869)	0.825 (0.818, 0.832)	< 0.001	-0.038	0.163 (0.152, 0.174)	0.226 (0.211, 0.242)	0.063	0.469 (0.442, 0.495)	0.577 (0.55, 0.604)	0.109	0.968 (0.967, 0.968)	0.9 (0.898, 0.901)	-0.068
no_qrs	0	0.0 (0.0, 0.0)	0.0 (0.0, 0.0)			0.0 (-0.0, 0.0)	0.0 (-0.0, 0.0)		0.0 (0.0, 0.0)	0.0 (0.0, 0.0)		0.0 (0.0, 0.0)	0.0 (0.0, 0.0)
OVERALL	242250	0.979 (0.979, 0.979)	0.981 (0.981, 0.981)	< 0.001	0.002	0.837 (0.836, 0.838)	0.843 (0.843, 0.844)	0.006	0.896 (0.895, 0.897)	0.915 (0.914, 0.916)	0.02	0.969 (0.969, 0.97)	0.956 (0.956, 0.956)	-0.013

### Sheet: Table 13
Supplementary Table 13: Performance of the models on the PTB dataset (N = 21799). When the CI are non-overlapping, the difference is reported in ΔSSL-SL. Prevalence for label groups counts any positive in a member of its class as a positive.
		AUROC				AUPRC			SENSITIVITY			SPECIFICITY
Labels	Count	DeepECG-SL	DeepECG-SSL	DeLong test p-value	ΔSSL-SL	DeepECG-SL	DeepECG-SSL	ΔSSL-SL	DeepECG-SL	DeepECG-SSL	ΔSSL-SL	DeepECG-SL	DeepECG-SSL	ΔSSL-SL
RHYTHM	21466	0.968 (0.967, 0.968)	0.958 (0.958, 0.959)	< 0.001	-0.01	0.925 (0.924, 0.926)	0.913 (0.912, 0.914)	-0.012	0.828 (0.824, 0.831)	0.834 (0.831, 0.838)		0.982 (0.981, 0.982)	0.978 (0.977, 0.979)	-0.004
Ventricular tachycardia	8	0.999 (0.998, 1.0)	0.997 (0.995, 1.0)	0.319		0.725 (0.476, 0.948)	0.661 (0.383, 0.898)		0.882 (0.5, 1.0)	0.874 (0.5, 1.0)		0.995 (0.993, 0.996)	0.993 (0.992, 0.995)
Bradycardia	3576	0.999 (0.999, 0.999)	0.998 (0.998, 0.999)	< 0.001	-0.001	0.996 (0.995, 0.997)	0.991 (0.99, 0.993)	-0.005	0.997 (0.995, 0.999)	0.994 (0.991, 0.997)		0.973 (0.97, 0.976)	0.964 (0.961, 0.968)	-0.009
Brugada	0	0.0 (0.0, 0.0)	0.0 (0.0, 0.0)			0.0 (-0.0, 0.0)	0.0 (-0.0, 0.0)		0.0 (0.0, 0.0)	0.0 (0.0, 0.0)		0.0 (0.0, 0.0)	0.0 (0.0, 0.0)
Wolff-Parkinson-White (Pre-excitation syndrome)	49	0.999 (0.999, 1.0)	0.997 (0.995, 1.0)	0.197		0.904 (0.857, 0.95)	0.912 (0.87, 0.96)		0.98 (0.92, 1.0)	0.96 (0.879, 1.0)		0.983 (0.981, 0.985)	0.983 (0.98, 0.985)
Atrial flutter	151	0.992 (0.99, 0.995)	0.988 (0.984, 0.995)	0.291		0.764 (0.721, 0.805)	0.797 (0.758, 0.836)		0.921 (0.867, 0.967)	0.915 (0.859, 0.967)		0.978 (0.976, 0.981)	0.983 (0.98, 0.985)
Ectopic atrial rhythm (< 100 BPM)	719	0.702 (0.69, 0.714)	0.707 (0.695, 0.718)	0.358		0.059 (0.055, 0.064)	0.067 (0.062, 0.072)		0.192 (0.156, 0.225)	0.368 (0.326, 0.409)	0.176	0.905 (0.901, 0.91)	0.838 (0.832, 0.843)	-0.068
Atrial tachycardia (>= 100 BPM)	1622	0.97 (0.967, 0.973)	0.962 (0.958, 0.965)	< 0.001	-0.008	0.882 (0.873, 0.89)	0.866 (0.857, 0.876)		0.845 (0.824, 0.865)	0.845 (0.821, 0.866)		0.973 (0.97, 0.976)	0.962 (0.958, 0.965)	-0.012
Sinusal	21236	0.9 (0.896, 0.903)	0.91 (0.905, 0.914)	< 0.001	0.01	0.997 (0.997, 0.997)	0.997 (0.997, 0.998)		0.867 (0.862, 0.872)	0.854 (0.849, 0.86)	-0.013	0.854 (0.817, 0.883)	0.895 (0.864, 0.924)
Ventricular Rhythm	21	0.861 (0.826, 0.897)	0.852 (0.795, 0.925)	0.707		0.005 (0.003, 0.007)	0.007 (0.004, 0.009)		0.192 (0.0, 0.429)	0.339 (0.1, 0.6)		0.968 (0.965, 0.97)	0.946 (0.942, 0.949)	-0.022
Supraventricular tachycardia	651	0.885 (0.876, 0.893)	0.855 (0.847, 0.863)	< 0.001	-0.03	0.237 (0.219, 0.255)	0.163 (0.148, 0.178)	-0.074	0.573 (0.528, 0.622)	0.545 (0.499, 0.592)		0.952 (0.948, 0.955)	0.907 (0.903, 0.912)	-0.044
Junctional rhythm	374	0.814 (0.798, 0.829)	0.807 (0.792, 0.822)	0.379		0.17 (0.144, 0.195)	0.183 (0.157, 0.208)		0.45 (0.389, 0.511)	0.585 (0.526, 0.644)	0.135	0.911 (0.906, 0.915)	0.843 (0.837, 0.848)	-0.068
Regular	19823	0.992 (0.991, 0.993)	0.992 (0.991, 0.993)	0.315		0.999 (0.999, 0.999)	0.999 (0.999, 0.999)		0.983 (0.98, 0.985)	0.975 (0.972, 0.977)	-0.008	0.882 (0.866, 0.898)	0.904 (0.887, 0.919)
Regularly irregular	6204	0.587 (0.581, 0.594)	0.569 (0.563, 0.575)	< 0.001	-0.018	0.503 (0.495, 0.511)	0.478 (0.47, 0.485)	-0.025	0.284 (0.271, 0.297)	0.282 (0.269, 0.296)		0.936 (0.931, 0.941)	0.902 (0.897, 0.908)	-0.034
Irregularly irregular	1396	0.997 (0.997, 0.998)	0.998 (0.998, 0.998)	< 0.001	0.001	0.965 (0.96, 0.972)	0.972 (0.967, 0.977)		0.994 (0.988, 0.998)	0.999 (0.996, 1.0)		0.936 (0.932, 0.94)	0.919 (0.915, 0.924)	-0.017
Afib	1396	0.999 (0.999, 0.999)	0.999 (0.999, 0.999)	0.828		0.98 (0.975, 0.985)	0.978 (0.974, 0.983)		0.992 (0.986, 0.997)	0.999 (0.996, 1.0)		0.985 (0.983, 0.987)	0.973 (0.97, 0.975)	-0.012
Premature ventricular complex	2393	0.944 (0.941, 0.948)	0.94 (0.937, 0.944)	0.166		0.804 (0.794, 0.814)	0.778 (0.768, 0.789)	-0.026	0.682 (0.659, 0.704)	0.674 (0.652, 0.699)		0.973 (0.971, 0.976)	0.962 (0.959, 0.965)	-0.011
Premature atrial complex	2318	0.953 (0.95, 0.956)	0.953 (0.95, 0.955)	0.891		0.742 (0.732, 0.754)	0.771 (0.759, 0.782)	0.029	0.735 (0.713, 0.756)	0.783 (0.763, 0.802)	0.047	0.965 (0.962, 0.968)	0.955 (0.951, 0.958)	-0.01
CONDUCTION	5726	0.933 (0.932, 0.935)	0.929 (0.927, 0.93)	< 0.001	-0.004	0.657 (0.651, 0.662)	0.616 (0.61, 0.622)	-0.041	0.764 (0.755, 0.772)	0.756 (0.748, 0.765)		0.958 (0.958, 0.959)	0.945 (0.945, 0.946)	-0.013
Left anterior fascicular block	522	0.991 (0.99, 0.993)	0.989 (0.988, 0.991)	0.01		0.775 (0.753, 0.798)	0.73 (0.705, 0.756)		0.973 (0.954, 0.989)	0.983 (0.968, 0.995)		0.943 (0.939, 0.946)	0.92 (0.916, 0.924)	-0.023
Delta wave	49	0.999 (0.999, 1.0)	0.999 (0.998, 1.0)	0.304		0.904 (0.856, 0.95)	0.908 (0.864, 0.955)		0.98 (0.92, 1.0)	0.96 (0.879, 1.0)		0.983 (0.981, 0.985)	0.983 (0.981, 0.985)
2nd degree AV block - mobitz 2	9	0.872 (0.847, 0.9)	0.871 (0.82, 0.926)	0.968		0.002 (0.001, 0.002)	0.002 (0.001, 0.003)		0.0 (0.0, 0.0)	0.0 (0.0, 0.0)		0.978 (0.976, 0.981)	0.986 (0.985, 0.988)	0.008
Left bundle branch block	1193	0.822 (0.811, 0.832)	0.798 (0.788, 0.81)	< 0.001	-0.023	0.595 (0.578, 0.612)	0.571 (0.554, 0.589)		0.564 (0.53, 0.598)	0.552 (0.52, 0.586)		0.962 (0.959, 0.965)	0.959 (0.956, 0.962)
Right bundle branch block	1323	0.975 (0.972, 0.978)	0.961 (0.956, 0.965)	< 0.001	-0.014	0.893 (0.885, 0.902)	0.868 (0.858, 0.878)	-0.026	0.903 (0.883, 0.921)	0.885 (0.866, 0.904)		0.964 (0.961, 0.968)	0.952 (0.948, 0.955)	-0.013
Left axis deviation	1943	0.981 (0.98, 0.983)	0.976 (0.975, 0.978)	< 0.001	-0.005	0.848 (0.839, 0.858)	0.794 (0.783, 0.806)	-0.054	0.978 (0.97, 0.986)	0.98 (0.972, 0.987)		0.875 (0.87, 0.881)	0.854 (0.849, 0.86)	-0.021
Atrial paced	26	1.0 (0.999, 1.0)	1.0 (1.0, 1.0)	0.158		0.526 (0.414, 0.663)	0.637 (0.521, 0.778)		1.0 (1.0, 1.0)	1.0 (1.0, 1.0)		0.987 (0.985, 0.989)	0.991 (0.99, 0.993)	0.004
Right axis deviation	89	0.892 (0.868, 0.918)	0.915 (0.894, 0.937)	0.082		0.096 (0.077, 0.118)	0.125 (0.094, 0.158)		0.63 (0.508, 0.746)	0.699 (0.583, 0.809)		0.969 (0.966, 0.971)	0.96 (0.957, 0.963)	-0.009
Left posterior fascicular block	26	0.998 (0.997, 0.998)	0.993 (0.991, 0.995)	< 0.001	-0.005	0.375 (0.246, 0.486)	0.137 (0.09, 0.181)	-0.237	1.0 (1.0, 1.0)	1.0 (1.0, 1.0)		0.965 (0.962, 0.967)	0.948 (0.944, 0.951)	-0.017
1st degree AV block	1438	0.978 (0.976, 0.98)	0.969 (0.966, 0.972)	< 0.001	-0.009	0.855 (0.843, 0.865)	0.831 (0.82, 0.842)	-0.024	0.773 (0.745, 0.8)	0.812 (0.786, 0.835)		0.981 (0.979, 0.983)	0.97 (0.967, 0.972)	-0.011
Right superior axis	0	0.0 (0.0, 0.0)	0.0 (0.0, 0.0)			0.0 (-0.0, 0.0)	0.0 (-0.0, 0.0)		0.0 (0.0, 0.0)	0.0 (0.0, 0.0)		0.0 (0.0, 0.0)	0.0 (0.0, 0.0)
Nonspecific intraventricular conduction delay	311	0.981 (0.978, 0.984)	0.973 (0.968, 0.977)	< 0.001	-0.008	0.55 (0.512, 0.591)	0.47 (0.43, 0.51)	-0.081	0.903 (0.865, 0.941)	0.885 (0.843, 0.929)		0.943 (0.94, 0.947)	0.941 (0.937, 0.944)
Third Degree AV Block	20	0.996 (0.993, 1.0)	0.996 (0.994, 1.0)	0.854		0.714 (0.569, 0.841)	0.654 (0.5, 0.79)		1.0 (1.0, 1.0)	1.0 (1.0, 1.0)		0.921 (0.917, 0.925)	0.873 (0.867, 0.879)	-0.048
2nd degree AV block - mobitz 1	1317	0.686 (0.676, 0.695)	0.701 (0.693, 0.71)	0.005		0.137 (0.127, 0.147)	0.154 (0.141, 0.165)		0.112 (0.091, 0.134)	0.153 (0.13, 0.177)		0.964 (0.961, 0.967)	0.957 (0.954, 0.961)	-0.007
Prolonged QT	636	0.966 (0.963, 0.968)	0.954 (0.95, 0.959)	< 0.001	-0.011	0.469 (0.442, 0.496)	0.505 (0.478, 0.532)		0.929 (0.903, 0.954)	0.901 (0.872, 0.927)		0.894 (0.889, 0.899)	0.877 (0.872, 0.882)	-0.017
U wave	0	0.0 (0.0, 0.0)	0.0 (0.0, 0.0)			0.0 (-0.0, 0.0)	0.0 (-0.0, 0.0)		0.0 (0.0, 0.0)	0.0 (0.0, 0.0)		0.0 (0.0, 0.0)	0.0 (0.0, 0.0)
LV pacing	0	0.0 (0.0, 0.0)	0.0 (0.0, 0.0)			0.0 (-0.0, 0.0)	0.0 (-0.0, 0.0)		0.0 (0.0, 0.0)	0.0 (0.0, 0.0)		0.0 (0.0, 0.0)	0.0 (0.0, 0.0)
Ventricular paced	217	0.999 (0.999, 1.0)	1.0 (0.999, 1.0)	0.355		0.917 (0.889, 0.955)	0.921 (0.892, 0.958)		0.995 (0.981, 1.0)	1.0 (1.0, 1.0)		0.989 (0.987, 0.991)	0.99 (0.989, 0.992)
CHAMBER ENLARGEMENT	1732	0.972 (0.969, 0.974)	0.945 (0.942, 0.948)	< 0.001	-0.026	0.398 (0.384, 0.411)	0.313 (0.299, 0.327)	-0.084	0.892 (0.873, 0.909)	0.81 (0.79, 0.832)	-0.081	0.947 (0.946, 0.949)	0.918 (0.916, 0.92)	-0.029
Bi-atrial enlargement	29	0.99 (0.985, 0.997)	0.981 (0.976, 0.988)	0.202		0.39 (0.262, 0.523)	0.14 (0.062, 0.204)	-0.25	0.895 (0.733, 1.0)	0.827 (0.636, 1.0)		0.983 (0.981, 0.986)	0.97 (0.967, 0.973)	-0.013
Left atrial enlargement	485	0.991 (0.989, 0.993)	0.958 (0.952, 0.963)	< 0.001	-0.033	0.814 (0.795, 0.833)	0.537 (0.505, 0.567)	-0.277	0.979 (0.964, 0.993)	0.831 (0.79, 0.869)	-0.148	0.927 (0.923, 0.931)	0.94 (0.936, 0.944)	0.013
Right atrial enlargement	132	0.962 (0.951, 0.976)	0.922 (0.908, 0.938)	< 0.001	-0.04	0.666 (0.609, 0.719)	0.178 (0.133, 0.218)	-0.488	0.848 (0.772, 0.917)	0.575 (0.48, 0.676)	-0.273	0.964 (0.962, 0.967)	0.967 (0.963, 0.969)
Left ventricular hypertrophy	1256	0.927 (0.924, 0.931)	0.855 (0.849, 0.862)	< 0.001	-0.072	0.368 (0.353, 0.384)	0.304 (0.288, 0.32)	-0.064	0.876 (0.854, 0.897)	0.708 (0.677, 0.74)	-0.168	0.851 (0.846, 0.857)	0.826 (0.82, 0.832)	-0.026
Right ventricular hypertrophy	60	0.961 (0.95, 0.975)	0.922 (0.897, 0.951)	0.007		0.417 (0.326, 0.5)	0.368 (0.277, 0.44)		0.735 (0.605, 0.864)	0.733 (0.596, 0.857)		0.972 (0.969, 0.974)	0.97 (0.967, 0.973)
PERICARDITIS	12	0.963 (0.942, 0.991)	0.952 (0.919, 0.99)	0.453		0.191 (0.056, 0.364)	0.199 (0.018, 0.328)		0.749 (0.429, 1.0)	0.75 (0.375, 1.0)		0.967 (0.964, 0.97)	0.98 (0.977, 0.982)	0.013
INFARCT, ISCHEMIA	4174	0.897 (0.895, 0.899)	0.863 (0.86, 0.866)	< 0.001	-0.033	0.331 (0.324, 0.338)	0.314 (0.307, 0.321)	-0.017	0.56 (0.548, 0.572)	0.538 (0.528, 0.548)	-0.022	0.944 (0.943, 0.946)	0.931 (0.929, 0.932)	-0.013
Q wave (septal- V1-V2)	708	0.966 (0.963, 0.969)	0.951 (0.947, 0.955)	< 0.001	-0.015	0.394 (0.375, 0.416)	0.306 (0.289, 0.323)	-0.088	0.938 (0.915, 0.958)	0.921 (0.899, 0.944)		0.921 (0.916, 0.925)	0.883 (0.878, 0.888)	-0.037
ST elevation (anterior - V3-V4)	1414	0.865 (0.859, 0.871)	0.827 (0.82, 0.834)	< 0.001	-0.038	0.365 (0.348, 0.383)	0.334 (0.316, 0.351)		0.474 (0.442, 0.505)	0.412 (0.38, 0.443)		0.934 (0.93, 0.939)	0.941 (0.937, 0.945)
Q wave (posterior - V7-V9)	53	0.992 (0.989, 0.994)	0.984 (0.978, 0.992)	0.058		0.339 (0.242, 0.429)	0.393 (0.298, 0.49)		0.945 (0.854, 1.0)	0.943 (0.86, 1.0)		0.954 (0.951, 0.957)	0.939 (0.935, 0.943)	-0.015
Q wave (inferior - II, III, aVF)	2256	0.985 (0.984, 0.986)	0.981 (0.979, 0.982)	< 0.001	-0.004	0.898 (0.89, 0.906)	0.865 (0.857, 0.875)	-0.033	0.955 (0.945, 0.964)	0.951 (0.94, 0.963)		0.928 (0.924, 0.933)	0.918 (0.914, 0.923)	-0.01
Q wave (anterior - V3-V4)	618	0.952 (0.949, 0.955)	0.941 (0.938, 0.944)	< 0.001	-0.011	0.244 (0.229, 0.258)	0.209 (0.196, 0.221)	-0.035	0.898 (0.87, 0.927)	0.914 (0.885, 0.94)		0.912 (0.907, 0.916)	0.874 (0.868, 0.879)	-0.038
ST elevation (lateral - I, aVL, V5-V6)	361	0.904 (0.895, 0.913)	0.865 (0.854, 0.877)	< 0.001	-0.039	0.203 (0.177, 0.231)	0.182 (0.155, 0.21)		0.344 (0.289, 0.402)	0.268 (0.219, 0.322)		0.974 (0.971, 0.976)	0.984 (0.982, 0.986)	0.011
Q wave (lateral- I, aVL, V5-V6)	0	0.0 (0.0, 0.0)	0.0 (0.0, 0.0)			0.0 (-0.0, 0.0)	0.0 (-0.0, 0.0)		0.0 (0.0, 0.0)	0.0 (0.0, 0.0)		0.0 (0.0, 0.0)	0.0 (0.0, 0.0)
ST depression (lateral - I, avL, V5-V6)	89	0.864 (0.845, 0.884)	0.795 (0.768, 0.823)	< 0.001	-0.069	0.021 (0.017, 0.026)	0.019 (0.014, 0.024)		0.595 (0.47, 0.717)	0.469 (0.349, 0.593)		0.889 (0.884, 0.894)	0.883 (0.878, 0.889)
Acute MI	262	0.911 (0.898, 0.924)	0.871 (0.854, 0.889)	< 0.001	-0.04	0.456 (0.415, 0.496)	0.37 (0.327, 0.408)	-0.086	0.686 (0.616, 0.752)	0.597 (0.53, 0.665)		0.939 (0.935, 0.943)	0.956 (0.953, 0.96)	0.018
ST elevation (septal - V1-V2)	632	0.932 (0.927, 0.937)	0.887 (0.879, 0.895)	< 0.001	-0.045	0.367 (0.34, 0.394)	0.274 (0.252, 0.297)	-0.094	0.692 (0.648, 0.732)	0.65 (0.605, 0.693)		0.933 (0.929, 0.937)	0.914 (0.91, 0.919)	-0.019
ST elevation (inferior - II, III, aVF)	2393	0.867 (0.863, 0.871)	0.818 (0.813, 0.822)	< 0.001	-0.05	0.424 (0.412, 0.437)	0.318 (0.307, 0.329)	-0.106	0.272 (0.252, 0.293)	0.176 (0.158, 0.194)	-0.096	0.959 (0.955, 0.962)	0.96 (0.957, 0.963)
ST elevation (posterior - V7-V8-V9)	88	0.916 (0.901, 0.932)	0.911 (0.893, 0.933)	0.638		0.063 (0.045, 0.081)	0.065 (0.046, 0.083)		0.396 (0.279, 0.527)	0.295 (0.185, 0.412)		0.976 (0.974, 0.978)	0.986 (0.984, 0.987)	0.009
ST depression (inferior - II, III, aVF)	51	0.934 (0.913, 0.964)	0.919 (0.898, 0.94)	0.407		0.064 (0.037, 0.091)	0.089 (0.047, 0.125)		0.842 (0.711, 0.953)	0.703 (0.548, 0.844)		0.909 (0.904, 0.913)	0.917 (0.913, 0.922)
ST depression (anterior - V3-V4)	0	0.0 (0.0, 0.0)	0.0 (0.0, 0.0)			0.0 (-0.0, 0.0)	0.0 (-0.0, 0.0)		0.0 (0.0, 0.0)	0.0 (0.0, 0.0)		0.0 (0.0, 0.0)	0.0 (0.0, 0.0)
OTHER	21360	0.983 (0.983, 0.984)	0.983 (0.983, 0.984)	0.914		0.88 (0.878, 0.882)	0.884 (0.882, 0.886)	0.004	0.942 (0.938, 0.945)	0.952 (0.949, 0.955)	0.01	0.911 (0.91, 0.913)	0.891 (0.889, 0.892)	-0.02
ST downslopping	2062	0.837 (0.832, 0.841)	0.854 (0.85, 0.859)	< 0.001	0.018	0.254 (0.246, 0.262)	0.294 (0.284, 0.304)	0.04	0.619 (0.594, 0.643)	0.624 (0.599, 0.648)		0.85 (0.844, 0.855)	0.859 (0.853, 0.865)
ST depression (septal- V1-V2)	4	0.749 (0.383, 0.925)	0.85 (0.628, 0.97)	0.082		0.004 (0.0, 0.008)	0.002 (0.0, 0.003)		0.229 (0.0, 1.0)	0.742 (0.0, 1.0)		0.918 (0.914, 0.923)	0.907 (0.902, 0.912)	-0.011
R/S ratio in V1-V2 >1	0	0.0 (0.0, 0.0)	0.0 (0.0, 0.0)			0.0 (-0.0, 0.0)	0.0 (-0.0, 0.0)		0.0 (0.0, 0.0)	0.0 (0.0, 0.0)		0.0 (0.0, 0.0)	0.0 (0.0, 0.0)
RV1 + SV6 > 11 mm	0	0.0 (0.0, 0.0)	0.0 (0.0, 0.0)			0.0 (-0.0, 0.0)	0.0 (-0.0, 0.0)		0.0 (0.0, 0.0)	0.0 (0.0, 0.0)		0.0 (0.0, 0.0)	0.0 (0.0, 0.0)
Polymorph	0	0.0 (0.0, 0.0)	0.0 (0.0, 0.0)			0.0 (-0.0, 0.0)	0.0 (-0.0, 0.0)		0.0 (0.0, 0.0)	0.0 (0.0, 0.0)		0.0 (0.0, 0.0)	0.0 (0.0, 0.0)
rSR' in V1-V2	52	0.925 (0.907, 0.951)	0.916 (0.897, 0.941)	0.247		0.023 (0.018, 0.028)	0.021 (0.017, 0.026)		0.771 (0.625, 0.909)	0.671 (0.511, 0.815)		0.938 (0.934, 0.942)	0.936 (0.932, 0.94)
QRS complex negative in III	0	0.0 (0.0, 0.0)	0.0 (0.0, 0.0)			0.0 (-0.0, 0.0)	0.0 (-0.0, 0.0)		0.0 (0.0, 0.0)	0.0 (0.0, 0.0)		0.0 (0.0, 0.0)	0.0 (0.0, 0.0)
qRS in V5-V6-I, aVL	0	0.0 (0.0, 0.0)	0.0 (0.0, 0.0)			0.0 (-0.0, 0.0)	0.0 (-0.0, 0.0)		0.0 (0.0, 0.0)	0.0 (0.0, 0.0)		0.0 (0.0, 0.0)	0.0 (0.0, 0.0)
QS complex in V1-V2-V3	0	0.0 (0.0, 0.0)	0.0 (0.0, 0.0)			0.0 (-0.0, 0.0)	0.0 (-0.0, 0.0)		0.0 (0.0, 0.0)	0.0 (0.0, 0.0)		0.0 (0.0, 0.0)	0.0 (0.0, 0.0)
R complex in V5-V6	0	0.0 (0.0, 0.0)	0.0 (0.0, 0.0)			0.0 (-0.0, 0.0)	0.0 (-0.0, 0.0)		0.0 (0.0, 0.0)	0.0 (0.0, 0.0)		0.0 (0.0, 0.0)	0.0 (0.0, 0.0)
RaVL > 11 mm	0	0.0 (0.0, 0.0)	0.0 (0.0, 0.0)			0.0 (-0.0, 0.0)	0.0 (-0.0, 0.0)		0.0 (0.0, 0.0)	0.0 (0.0, 0.0)		0.0 (0.0, 0.0)	0.0 (0.0, 0.0)
T wave inversion (septal- V1-V2)	0	0.0 (0.0, 0.0)	0.0 (0.0, 0.0)			0.0 (-0.0, 0.0)	0.0 (-0.0, 0.0)		0.0 (0.0, 0.0)	0.0 (0.0, 0.0)		0.0 (0.0, 0.0)	0.0 (0.0, 0.0)
SV1 + RV5 or RV6 > 35 mm	0	0.0 (0.0, 0.0)	0.0 (0.0, 0.0)			0.0 (-0.0, 0.0)	0.0 (-0.0, 0.0)		0.0 (0.0, 0.0)	0.0 (0.0, 0.0)		0.0 (0.0, 0.0)	0.0 (0.0, 0.0)
T wave inversion (inferior - II, III, aVF)	541	0.837 (0.828, 0.845)	0.825 (0.815, 0.835)	0.011		0.084 (0.078, 0.09)	0.084 (0.078, 0.091)		0.777 (0.731, 0.818)	0.774 (0.733, 0.817)		0.75 (0.743, 0.757)	0.755 (0.748, 0.762)
Monomorph	21251	0.918 (0.915, 0.923)	0.911 (0.906, 0.915)	< 0.001		0.998 (0.998, 0.998)	0.998 (0.997, 0.998)		0.917 (0.913, 0.922)	0.887 (0.882, 0.892)	-0.03	0.591 (0.542, 0.641)	0.724 (0.679, 0.769)	0.133
T wave inversion (anterior - V3-V4)	474	0.908 (0.901, 0.915)	0.886 (0.877, 0.895)	< 0.001	-0.022	0.198 (0.179, 0.216)	0.183 (0.167, 0.202)		0.777 (0.732, 0.82)	0.774 (0.73, 0.819)		0.849 (0.843, 0.855)	0.819 (0.813, 0.826)	-0.03
T wave inversion (lateral -I, aVL, V5-V6)	1293	0.895 (0.89, 0.899)	0.88 (0.875, 0.885)	< 0.001	-0.015	0.297 (0.284, 0.31)	0.273 (0.261, 0.286)		0.845 (0.819, 0.868)	0.837 (0.812, 0.859)		0.786 (0.78, 0.793)	0.772 (0.765, 0.779)	-0.015
Low voltage	356	0.989 (0.988, 0.991)	0.92 (0.911, 0.929)	< 0.001	-0.069	0.655 (0.619, 0.688)	0.236 (0.207, 0.264)	-0.418	0.969 (0.946, 0.988)	0.948 (0.917, 0.975)		0.943 (0.939, 0.946)	0.683 (0.675, 0.691)	-0.26
Lead misplacement	23	0.889 (0.841, 0.955)	0.881 (0.847, 0.917)	0.076		0.094 (0.018, 0.162)	0.1 (0.008, 0.164)		0.134 (0.0, 0.312)	0.0 (0.0, 0.0)		0.999 (0.999, 1.0)	1.0 (1.0, 1.0)	0.001
ST depression (anterior - V3-V4)	0	0.0 (0.0, 0.0)	0.0 (0.0, 0.0)			0.0 (-0.0, 0.0)	0.0 (-0.0, 0.0)		0.0 (0.0, 0.0)	0.0 (0.0, 0.0)		0.0 (0.0, 0.0)	0.0 (0.0, 0.0)
Early repolarization	47	0.99 (0.985, 0.997)	0.986 (0.979, 0.996)	0.28		0.645 (0.549, 0.729)	0.515 (0.408, 0.604)		0.914 (0.8, 1.0)	0.937 (0.829, 1.0)		0.974 (0.971, 0.976)	0.981 (0.979, 0.983)	0.007
ST upslopping	47	0.967 (0.955, 0.982)	0.967 (0.955, 0.983)	0.843		0.129 (0.091, 0.166)	0.165 (0.111, 0.218)		0.892 (0.773, 1.0)	0.876 (0.75, 0.972)		0.913 (0.909, 0.918)	0.912 (0.908, 0.916)
no_qrs	0	0.0 (0.0, 0.0)	0.0 (0.0, 0.0)			0.0 (-0.0, 0.0)	0.0 (-0.0, 0.0)		0.0 (0.0, 0.0)	0.0 (0.0, 0.0)		0.0 (0.0, 0.0)	0.0 (0.0, 0.0)
OVERALL	21767	0.957 (0.957, 0.958)	0.95 (0.949, 0.951)	< 0.001	-0.007	0.83 (0.828, 0.831)	0.823 (0.821, 0.824)	-0.007	0.831 (0.828, 0.834)	0.832 (0.829, 0.835)		0.948 (0.947, 0.949)	0.937 (0.936, 0.938)	-0.011

### Sheet: Table 14
Supplementary Table 14: Performance of the models on the UKB dataset (N = 54959) When the CI are non-overlapping, the difference is reported in ΔSSL-SL. Prevalence for label groups counts any positive in a member of its class as a positive.
		AUROC				AUPRC			SENSITIVITY			SPECIFICITY
Labels	Count	DeepECG-SL	DeepECG-SSL	DeLong test p-value	ΔSSL-SL	DeepECG-SL	DeepECG-SSL	ΔSSL-SL	DeepECG-SL	DeepECG-SSL	ΔSSL-SL	DeepECG-SL	DeepECG-SSL	ΔSSL-SL
RHYTHM	54092	0.998 (0.998, 0.998)	0.998 (0.998, 0.998)	0.258		0.984 (0.983, 0.985)	0.984 (0.984, 0.985)		0.992 (0.992, 0.993)	0.992 (0.992, 0.993)		0.982 (0.982, 0.983)	0.982 (0.981, 0.982)
Ventricular tachycardia	1	0.4 (0.0, 0.582)	0.507 (0.0, 0.728)			0.0 (-0.0, 0.0)	0.0 (-0.0, 0.0)		0.0 (0.0, 0.0)	0.0 (0.0, 0.0)		1.0 (1.0, 1.0)	0.998 (0.997, 0.998)	-0.002
Bradycardia	24472	0.994 (0.993, 0.994)	0.993 (0.993, 0.993)	< 0.001		0.986 (0.985, 0.987)	0.986 (0.985, 0.987)		0.997 (0.996, 0.998)	0.994 (0.993, 0.995)	-0.003	0.941 (0.938, 0.944)	0.944 (0.941, 0.947)
Brugada	0	0.0 (0.0, 0.0)	0.0 (0.0, 0.0)			0.0 (-0.0, 0.0)	0.0 (-0.0, 0.0)		0.0 (0.0, 0.0)	0.0 (0.0, 0.0)		0.0 (0.0, 0.0)	0.0 (0.0, 0.0)
Wolff-Parkinson-White (Pre-excitation syndrome)	19	0.945 (0.914, 0.986)	0.947 (0.917, 0.989)	0.911		0.677 (0.53, 0.821)	0.654 (0.505, 0.799)		0.74 (0.5, 1.0)	0.795 (0.55, 1.0)		0.989 (0.988, 0.99)	0.991 (0.99, 0.992)	0.002
Atrial flutter	72	0.932 (0.916, 0.949)	0.905 (0.883, 0.927)	0.015		0.476 (0.397, 0.551)	0.501 (0.42, 0.581)		0.597 (0.45, 0.729)	0.588 (0.456, 0.733)		0.996 (0.995, 0.996)	0.982 (0.981, 0.983)	-0.014
Ectopic atrial rhythm (< 100 BPM)	21	0.989 (0.985, 0.993)	0.993 (0.99, 0.995)	0.207		0.067 (0.029, 0.106)	0.046 (0.026, 0.064)		1.0 (1.0, 1.0)	1.0 (1.0, 1.0)		0.877 (0.873, 0.88)	0.812 (0.808, 0.816)	-0.064
Atrial tachycardia (>= 100 BPM)	182	0.963 (0.951, 0.978)	0.967 (0.957, 0.979)	0.491		0.789 (0.749, 0.827)	0.743 (0.7, 0.789)		0.901 (0.847, 0.949)	0.882 (0.826, 0.934)		0.968 (0.966, 0.969)	0.949 (0.947, 0.951)	-0.019
Sinusal	52800	0.828 (0.821, 0.836)	0.831 (0.823, 0.838)	0.431		0.987 (0.986, 0.988)	0.987 (0.987, 0.988)		0.96 (0.958, 0.962)	0.953 (0.951, 0.955)	-0.007	0.596 (0.572, 0.622)	0.602 (0.578, 0.627)
Ventricular Rhythm	23	0.912 (0.877, 0.952)	0.925 (0.899, 0.958)	0.146		0.007 (0.004, 0.009)	0.005 (0.003, 0.007)		0.218 (0.0, 0.421)	0.517 (0.25, 0.786)		0.99 (0.989, 0.991)	0.967 (0.965, 0.969)	-0.023
Supraventricular tachycardia	1	0.699 (0.0, 0.994)	0.709 (0.0, 0.999)			0.003 (-0.0, 0.005)	0.013 (-0.0, 0.02)		1.0 (1.0, 1.0)	1.0 (1.0, 1.0)		0.927 (0.924, 0.929)	0.866 (0.863, 0.869)	-0.061
Junctional rhythm	224	0.937 (0.929, 0.947)	0.919 (0.908, 0.932)	< 0.001		0.147 (0.117, 0.175)	0.114 (0.089, 0.138)		0.795 (0.733, 0.86)	0.863 (0.804, 0.913)		0.915 (0.912, 0.918)	0.835 (0.831, 0.838)	-0.08
Regular	53109	0.809 (0.8, 0.817)	0.815 (0.806, 0.823)	0.04		0.987 (0.987, 0.988)	0.988 (0.987, 0.989)		0.98 (0.979, 0.982)	0.976 (0.974, 0.977)	-0.004	0.551 (0.524, 0.578)	0.567 (0.54, 0.593)
Regularly irregular	2509	0.994 (0.993, 0.994)	0.989 (0.988, 0.99)	< 0.001	-0.005	0.89 (0.883, 0.898)	0.867 (0.859, 0.875)	-0.023	0.979 (0.973, 0.986)	0.961 (0.953, 0.97)	-0.018	0.956 (0.954, 0.958)	0.947 (0.945, 0.949)	-0.009
Irregularly irregular	868	0.984 (0.981, 0.988)	0.99 (0.988, 0.993)	< 0.001		0.896 (0.883, 0.912)	0.907 (0.895, 0.919)		0.95 (0.932, 0.966)	0.952 (0.936, 0.969)		0.952 (0.95, 0.954)	0.962 (0.96, 0.964)	0.01
Afib	855	0.991 (0.989, 0.995)	0.994 (0.993, 0.996)	0.012		0.938 (0.928, 0.95)	0.937 (0.927, 0.948)		0.948 (0.929, 0.965)	0.957 (0.94, 0.972)		0.994 (0.993, 0.994)	0.989 (0.988, 0.99)	-0.004
Premature ventricular complex	1890	0.957 (0.953, 0.961)	0.964 (0.96, 0.967)	< 0.001		0.717 (0.703, 0.731)	0.745 (0.732, 0.758)	0.028	0.852 (0.833, 0.871)	0.9 (0.883, 0.916)	0.048	0.961 (0.959, 0.963)	0.943 (0.941, 0.945)	-0.018
Premature atrial complex	1536	0.989 (0.988, 0.99)	0.988 (0.987, 0.99)	0.519		0.803 (0.79, 0.817)	0.796 (0.782, 0.81)		0.969 (0.958, 0.979)	0.972 (0.961, 0.981)		0.944 (0.942, 0.946)	0.927 (0.924, 0.93)	-0.017
CONDUCTION	10022	0.984 (0.983, 0.985)	0.978 (0.977, 0.979)	< 0.001	-0.006	0.72 (0.714, 0.725)	0.688 (0.682, 0.694)	-0.032	0.931 (0.926, 0.936)	0.931 (0.925, 0.936)		0.95 (0.949, 0.951)	0.92 (0.919, 0.92)	-0.03
Left anterior fascicular block	833	0.978 (0.976, 0.979)	0.988 (0.987, 0.99)	< 0.001	0.011	0.462 (0.438, 0.484)	0.676 (0.653, 0.699)	0.214	0.964 (0.948, 0.978)	0.983 (0.972, 0.993)		0.899 (0.896, 0.902)	0.909 (0.906, 0.912)	0.01
Delta wave	19	0.945 (0.914, 0.986)	0.938 (0.905, 0.98)	0.659		0.682 (0.538, 0.826)	0.642 (0.497, 0.789)		0.74 (0.5, 1.0)	0.743 (0.455, 1.0)		0.989 (0.988, 0.99)	0.991 (0.99, 0.992)
2nd degree AV block - mobitz 2	10	0.941 (0.886, 0.995)	0.955 (0.924, 0.996)	0.612		0.151 (0.048, 0.272)	0.125 (0.029, 0.242)		0.598 (0.199, 1.0)	0.607 (0.2, 1.0)		0.996 (0.996, 0.997)	0.997 (0.996, 0.997)
Left bundle branch block	539	0.982 (0.978, 0.986)	0.974 (0.969, 0.98)	0.021		0.834 (0.813, 0.856)	0.845 (0.826, 0.864)		0.9 (0.869, 0.931)	0.902 (0.871, 0.931)		0.972 (0.97, 0.973)	0.984 (0.983, 0.985)	0.012
Right bundle branch block	2689	0.985 (0.983, 0.986)	0.982 (0.981, 0.984)	0.008		0.859 (0.851, 0.867)	0.833 (0.825, 0.842)	-0.026	0.978 (0.971, 0.984)	0.973 (0.966, 0.98)		0.868 (0.864, 0.871)	0.891 (0.887, 0.894)	0.023
Left axis deviation	2271	0.983 (0.982, 0.984)	0.978 (0.976, 0.98)	< 0.001	-0.005	0.752 (0.74, 0.764)	0.696 (0.681, 0.708)	-0.057	0.979 (0.971, 0.985)	0.973 (0.964, 0.98)		0.899 (0.896, 0.902)	0.883 (0.88, 0.886)	-0.016
Atrial paced	0	0.0 (0.0, 0.0)	0.0 (0.0, 0.0)			0.0 (-0.0, 0.0)	0.0 (-0.0, 0.0)		0.0 (0.0, 0.0)	0.0 (0.0, 0.0)		0.0 (0.0, 0.0)	0.0 (0.0, 0.0)
Right axis deviation	532	0.989 (0.987, 0.992)	0.987 (0.985, 0.99)	0.07		0.582 (0.554, 0.61)	0.508 (0.477, 0.537)	-0.074	0.981 (0.967, 0.993)	0.983 (0.969, 0.995)		0.965 (0.963, 0.967)	0.949 (0.947, 0.951)	-0.017
Left posterior fascicular block	418	0.996 (0.996, 0.997)	0.997 (0.997, 0.998)	0.002	0.001	0.7 (0.669, 0.731)	0.758 (0.73, 0.786)		0.99 (0.977, 1.0)	1.0 (1.0, 1.0)		0.969 (0.968, 0.971)	0.958 (0.956, 0.96)	-0.011
1st degree AV block	3192	0.994 (0.993, 0.994)	0.992 (0.992, 0.993)	< 0.001	-0.001	0.908 (0.902, 0.914)	0.899 (0.891, 0.906)		0.962 (0.954, 0.97)	0.977 (0.971, 0.983)	0.015	0.965 (0.963, 0.967)	0.947 (0.944, 0.949)	-0.019
Right superior axis	0	0.0 (0.0, 0.0)	0.0 (0.0, 0.0)			0.0 (-0.0, 0.0)	0.0 (-0.0, 0.0)		0.0 (0.0, 0.0)	0.0 (0.0, 0.0)		0.0 (0.0, 0.0)	0.0 (0.0, 0.0)
Nonspecific intraventricular conduction delay	582	0.78 (0.769, 0.79)	0.662 (0.648, 0.676)	< 0.001	-0.117	0.083 (0.07, 0.097)	0.057 (0.047, 0.067)	-0.027	0.307 (0.263, 0.353)	0.245 (0.203, 0.29)		0.951 (0.949, 0.953)	0.939 (0.936, 0.941)	-0.012
Third Degree AV Block	14	0.861 (0.79, 0.951)	0.84 (0.75, 0.956)	0.487		0.069 (0.002, 0.162)	0.139 (0.006, 0.249)		0.495 (0.167, 0.819)	0.712 (0.4, 1.0)		0.944 (0.942, 0.946)	0.897 (0.894, 0.9)	-0.047
2nd degree AV block - mobitz 1	11	0.871 (0.77, 0.997)	0.915 (0.847, 0.991)	0.526		0.242 (0.097, 0.404)	0.155 (0.072, 0.248)		0.728 (0.333, 1.0)	0.734 (0.333, 1.0)		0.978 (0.977, 0.98)	0.923 (0.92, 0.926)	-0.055
Prolonged QT	540	0.891 (0.883, 0.899)	0.729 (0.717, 0.741)	< 0.001	-0.161	0.068 (0.062, 0.073)	0.034 (0.027, 0.04)	-0.034	0.646 (0.597, 0.693)	0.565 (0.515, 0.609)		0.92 (0.918, 0.923)	0.738 (0.733, 0.742)	-0.183
U wave	0	0.0 (0.0, 0.0)	0.0 (0.0, 0.0)			0.0 (-0.0, 0.0)	0.0 (-0.0, 0.0)		0.0 (0.0, 0.0)	0.0 (0.0, 0.0)		0.0 (0.0, 0.0)	0.0 (0.0, 0.0)
LV pacing	0	0.0 (0.0, 0.0)	0.0 (0.0, 0.0)			0.0 (-0.0, 0.0)	0.0 (-0.0, 0.0)		0.0 (0.0, 0.0)	0.0 (0.0, 0.0)		0.0 (0.0, 0.0)	0.0 (0.0, 0.0)
Ventricular paced	1	0.485 (0.0, 0.706)	0.547 (0.0, 0.787)			0.0 (-0.0, 0.0)	0.0 (-0.0, 0.0)		0.0 (0.0, 0.0)	0.0 (0.0, 0.0)		0.998 (0.998, 0.999)	0.998 (0.997, 0.998)
CHAMBER ENLARGEMENT	7115	0.96 (0.959, 0.962)	0.953 (0.952, 0.955)	< 0.001	-0.007	0.645 (0.637, 0.652)	0.472 (0.464, 0.48)	-0.173	0.792 (0.78, 0.803)	0.895 (0.886, 0.903)	0.103	0.954 (0.953, 0.955)	0.873 (0.872, 0.874)	-0.08
Bi-atrial enlargement	49	0.94 (0.919, 0.97)	0.961 (0.948, 0.978)	0.111		0.265 (0.169, 0.36)	0.176 (0.101, 0.249)		0.633 (0.464, 0.8)	0.782 (0.636, 0.921)		0.99 (0.989, 0.991)	0.964 (0.963, 0.966)	-0.025
Left atrial enlargement	3538	0.936 (0.933, 0.939)	0.937 (0.934, 0.94)	0.699		0.687 (0.677, 0.697)	0.644 (0.632, 0.655)	-0.043	0.824 (0.809, 0.839)	0.822 (0.807, 0.838)		0.92 (0.917, 0.923)	0.909 (0.906, 0.912)	-0.011
Right atrial enlargement	124	0.822 (0.794, 0.849)	0.886 (0.863, 0.91)	0.002	0.064	0.183 (0.134, 0.229)	0.103 (0.07, 0.139)		0.478 (0.378, 0.587)	0.581 (0.475, 0.689)		0.974 (0.972, 0.976)	0.971 (0.969, 0.972)
Left ventricular hypertrophy	3725	0.919 (0.916, 0.922)	0.91 (0.907, 0.913)	0.002	-0.009	0.663 (0.654, 0.673)	0.509 (0.497, 0.52)	-0.155	0.678 (0.659, 0.696)	0.889 (0.876, 0.9)	0.211	0.946 (0.943, 0.948)	0.759 (0.754, 0.763)	-0.187
Right ventricular hypertrophy	100	0.971 (0.963, 0.983)	0.955 (0.945, 0.968)	0.081		0.254 (0.188, 0.308)	0.22 (0.163, 0.275)		0.879 (0.806, 0.945)	0.719 (0.617, 0.817)		0.944 (0.942, 0.946)	0.954 (0.952, 0.956)	0.01
PERICARDITIS	115	0.78 (0.757, 0.805)	0.631 (0.599, 0.668)	< 0.001	-0.15	0.007 (0.006, 0.009)	0.004 (0.003, 0.005)	-0.003	0.555 (0.446, 0.671)	0.27 (0.178, 0.367)	-0.285	0.826 (0.822, 0.83)	0.856 (0.852, 0.859)	0.03
INFARCT, ISCHEMIA	7112	0.928 (0.926, 0.931)	0.893 (0.89, 0.896)	< 0.001	-0.035	0.254 (0.247, 0.261)	0.175 (0.169, 0.181)	-0.079	0.843 (0.832, 0.854)	0.803 (0.791, 0.815)	-0.04	0.888 (0.887, 0.89)	0.84 (0.838, 0.842)	-0.048
Q wave (septal- V1-V2)	1858	0.916 (0.911, 0.921)	0.835 (0.828, 0.843)	< 0.001	-0.081	0.623 (0.608, 0.637)	0.405 (0.39, 0.422)	-0.218	0.823 (0.801, 0.845)	0.669 (0.642, 0.696)	-0.154	0.863 (0.859, 0.866)	0.88 (0.876, 0.883)	0.017
ST elevation (anterior - V3-V4)	35	0.789 (0.745, 0.838)	0.748 (0.691, 0.813)	0.09		0.005 (0.002, 0.007)	0.011 (0.003, 0.021)		0.709 (0.52, 0.885)	0.776 (0.6, 0.926)		0.734 (0.729, 0.738)	0.626 (0.621, 0.631)	-0.108
Q wave (posterior - V7-V9)	325	0.916 (0.903, 0.929)	0.923 (0.911, 0.935)	0.346		0.291 (0.259, 0.323)	0.282 (0.247, 0.317)		0.773 (0.718, 0.826)	0.796 (0.742, 0.848)		0.961 (0.959, 0.963)	0.945 (0.942, 0.947)	-0.016
Q wave (inferior - II, III, aVF)	2148	0.948 (0.944, 0.952)	0.941 (0.937, 0.945)	0.003		0.674 (0.659, 0.688)	0.604 (0.59, 0.617)	-0.071	0.833 (0.813, 0.852)	0.818 (0.797, 0.838)		0.948 (0.946, 0.95)	0.939 (0.936, 0.941)	-0.009
Q wave (anterior - V3-V4)	2546	0.968 (0.966, 0.97)	0.893 (0.888, 0.897)	< 0.001	-0.075	0.664 (0.652, 0.677)	0.403 (0.388, 0.416)	-0.261	0.924 (0.912, 0.936)	0.737 (0.717, 0.759)	-0.187	0.915 (0.912, 0.917)	0.882 (0.878, 0.885)	-0.033
ST elevation (lateral - I, aVL, V5-V6)	71	0.747 (0.711, 0.786)	0.721 (0.681, 0.766)	0.15		0.004 (0.003, 0.005)	0.004 (0.003, 0.005)		0.492 (0.353, 0.634)	0.309 (0.189, 0.435)		0.829 (0.826, 0.833)	0.906 (0.903, 0.909)	0.077
Q wave (lateral- I, aVL, V5-V6)	851	0.929 (0.922, 0.936)	0.906 (0.897, 0.915)	< 0.001	-0.023	0.483 (0.46, 0.506)	0.54 (0.515, 0.564)	0.058	0.719 (0.685, 0.753)	0.772 (0.737, 0.806)		0.966 (0.964, 0.968)	0.952 (0.95, 0.954)	-0.014
ST depression (lateral - I, avL, V5-V6)	27	0.798 (0.751, 0.853)	0.683 (0.623, 0.742)	0.003	-0.115	0.002 (0.001, 0.002)	0.001 (0.001, 0.001)		0.448 (0.214, 0.684)	0.479 (0.238, 0.733)		0.865 (0.861, 0.868)	0.778 (0.773, 0.782)	-0.087
Acute MI	233	0.7 (0.679, 0.721)	0.644 (0.623, 0.668)	< 0.001	-0.056	0.014 (0.009, 0.019)	0.016 (0.008, 0.023)		0.488 (0.41, 0.569)	0.579 (0.503, 0.653)		0.767 (0.763, 0.771)	0.625 (0.62, 0.629)	-0.142
ST elevation (septal - V1-V2)	21	0.861 (0.821, 0.902)	0.828 (0.77, 0.892)	0.285		0.003 (0.001, 0.005)	0.028 (0.004, 0.057)		0.803 (0.571, 1.0)	0.86 (0.667, 1.0)		0.762 (0.758, 0.766)	0.562 (0.557, 0.567)	-0.201
ST elevation (inferior - II, III, aVF)	147	0.698 (0.67, 0.729)	0.681 (0.652, 0.709)	0.295		0.015 (0.007, 0.022)	0.01 (0.007, 0.014)		0.338 (0.252, 0.436)	0.314 (0.227, 0.405)		0.855 (0.852, 0.858)	0.903 (0.901, 0.907)	0.049
ST elevation (posterior - V7-V8-V9)	60	0.739 (0.697, 0.784)	0.731 (0.689, 0.773)	0.841		0.012 (0.005, 0.018)	0.009 (0.004, 0.015)		0.183 (0.077, 0.3)	0.2 (0.083, 0.333)		0.984 (0.982, 0.985)	0.975 (0.973, 0.976)	-0.009
ST depression (inferior - II, III, aVF)	19	0.842 (0.792, 0.906)	0.802 (0.748, 0.867)	0.017		0.002 (0.001, 0.002)	0.002 (0.001, 0.002)		0.89 (0.7, 1.0)	0.892 (0.7, 1.0)		0.735 (0.731, 0.739)	0.633 (0.628, 0.638)	-0.102
ST depression (anterior - V3-V4)	2	0.825 (0.0, 0.929)	0.754 (0.0, 0.893)	0.076		0.0 (-0.0, 0.0)	0.0 (-0.0, 0.0)		0.0 (0.0, 0.0)	0.506 (0.0, 1.0)		0.948 (0.946, 0.95)	0.863 (0.859, 0.866)	-0.085
OTHER	53420	0.974 (0.973, 0.974)	0.97 (0.969, 0.97)	< 0.001	-0.004	0.882 (0.881, 0.884)	0.888 (0.886, 0.89)	0.006	0.913 (0.91, 0.916)	0.925 (0.922, 0.928)	0.012	0.913 (0.912, 0.914)	0.893 (0.892, 0.894)	-0.02
ST downslopping	4894	0.785 (0.78, 0.789)	0.784 (0.78, 0.789)	0.854		0.301 (0.292, 0.309)	0.307 (0.299, 0.316)		0.539 (0.523, 0.556)	0.576 (0.561, 0.592)	0.037	0.849 (0.846, 0.853)	0.831 (0.827, 0.836)	-0.018
ST depression (septal- V1-V2)	2	0.48 (0.0, 0.714)	0.838 (0.0, 0.955)	0.013		0.0 (-0.0, 0.0)	0.0 (-0.0, 0.001)		0.0 (0.0, 0.0)	1.0 (1.0, 1.0)	1	0.936 (0.934, 0.939)	0.873 (0.87, 0.877)	-0.063
R/S ratio in V1-V2 >1	81	0.867 (0.846, 0.892)	0.822 (0.798, 0.848)	0.004		0.008 (0.007, 0.01)	0.006 (0.004, 0.007)		0.184 (0.089, 0.283)	0.258 (0.151, 0.37)		0.968 (0.966, 0.97)	0.952 (0.95, 0.954)	-0.016
RV1 + SV6 > 11 mm	0	0.0 (0.0, 0.0)	0.0 (0.0, 0.0)			0.0 (-0.0, 0.0)	0.0 (-0.0, 0.0)		0.0 (0.0, 0.0)	0.0 (0.0, 0.0)		0.0 (0.0, 0.0)	0.0 (0.0, 0.0)
Polymorph	0	0.0 (0.0, 0.0)	0.0 (0.0, 0.0)			0.0 (-0.0, 0.0)	0.0 (-0.0, 0.0)		0.0 (0.0, 0.0)	0.0 (0.0, 0.0)		0.0 (0.0, 0.0)	0.0 (0.0, 0.0)
rSR' in V1-V2	0	0.0 (0.0, 0.0)	0.0 (0.0, 0.0)			0.0 (-0.0, 0.0)	0.0 (-0.0, 0.0)		0.0 (0.0, 0.0)	0.0 (0.0, 0.0)		0.0 (0.0, 0.0)	0.0 (0.0, 0.0)
QRS complex negative in III	0	0.0 (0.0, 0.0)	0.0 (0.0, 0.0)			0.0 (-0.0, 0.0)	0.0 (-0.0, 0.0)		0.0 (0.0, 0.0)	0.0 (0.0, 0.0)		0.0 (0.0, 0.0)	0.0 (0.0, 0.0)
qRS in V5-V6-I, aVL	0	0.0 (0.0, 0.0)	0.0 (0.0, 0.0)			0.0 (-0.0, 0.0)	0.0 (-0.0, 0.0)		0.0 (0.0, 0.0)	0.0 (0.0, 0.0)		0.0 (0.0, 0.0)	0.0 (0.0, 0.0)
QS complex in V1-V2-V3	0	0.0 (0.0, 0.0)	0.0 (0.0, 0.0)			0.0 (-0.0, 0.0)	0.0 (-0.0, 0.0)		0.0 (0.0, 0.0)	0.0 (0.0, 0.0)		0.0 (0.0, 0.0)	0.0 (0.0, 0.0)
R complex in V5-V6	0	0.0 (0.0, 0.0)	0.0 (0.0, 0.0)			0.0 (-0.0, 0.0)	0.0 (-0.0, 0.0)		0.0 (0.0, 0.0)	0.0 (0.0, 0.0)		0.0 (0.0, 0.0)	0.0 (0.0, 0.0)
RaVL > 11 mm	498	0.895 (0.887, 0.903)	0.809 (0.797, 0.82)	< 0.001	-0.086	0.075 (0.068, 0.082)	0.037 (0.033, 0.041)	-0.038	0.342 (0.296, 0.393)	0.281 (0.234, 0.33)		0.974 (0.972, 0.975)	0.947 (0.944, 0.949)	-0.027
T wave inversion (septal- V1-V2)	0	0.0 (0.0, 0.0)	0.0 (0.0, 0.0)			0.0 (-0.0, 0.0)	0.0 (-0.0, 0.0)		0.0 (0.0, 0.0)	0.0 (0.0, 0.0)		0.0 (0.0, 0.0)	0.0 (0.0, 0.0)
SV1 + RV5 or RV6 > 35 mm	498	0.926 (0.918, 0.934)	0.856 (0.845, 0.866)	< 0.001	-0.069	0.159 (0.14, 0.178)	0.077 (0.066, 0.09)	-0.082	0.705 (0.655, 0.749)	0.845 (0.805, 0.882)	0.14	0.936 (0.934, 0.939)	0.712 (0.708, 0.717)	-0.224
T wave inversion (inferior - II, III, aVF)	426	0.689 (0.675, 0.705)	0.697 (0.68, 0.713)	0.537		0.015 (0.013, 0.017)	0.019 (0.017, 0.021)		0.36 (0.306, 0.418)	0.339 (0.288, 0.399)		0.82 (0.816, 0.824)	0.882 (0.879, 0.886)	0.063
Monomorph	52984	0.802 (0.794, 0.811)	0.808 (0.799, 0.816)	0.055		0.987 (0.986, 0.987)	0.987 (0.986, 0.988)		0.946 (0.943, 0.948)	0.923 (0.92, 0.926)	-0.022	0.514 (0.49, 0.54)	0.59 (0.565, 0.615)	0.076
T wave inversion (anterior - V3-V4)	451	0.908 (0.9, 0.917)	0.893 (0.883, 0.902)	0.002		0.108 (0.098, 0.12)	0.102 (0.091, 0.113)		0.774 (0.724, 0.819)	0.762 (0.713, 0.807)		0.872 (0.869, 0.875)	0.854 (0.85, 0.857)	-0.018
T wave inversion (lateral -I, aVL, V5-V6)	589	0.87 (0.862, 0.879)	0.87 (0.86, 0.88)	0.944		0.092 (0.083, 0.101)	0.127 (0.114, 0.14)	0.036	0.652 (0.605, 0.698)	0.706 (0.66, 0.747)		0.881 (0.878, 0.884)	0.86 (0.856, 0.863)	-0.022
Low voltage	1827	0.982 (0.981, 0.983)	0.906 (0.902, 0.91)	< 0.001	-0.076	0.67 (0.656, 0.685)	0.366 (0.351, 0.381)	-0.304	0.995 (0.99, 0.998)	0.969 (0.959, 0.978)	-0.025	0.821 (0.817, 0.825)	0.556 (0.551, 0.561)	-0.265
Lead misplacement	356	0.985 (0.981, 0.989)	0.976 (0.971, 0.982)	0.004		0.349 (0.317, 0.38)	0.312 (0.279, 0.342)		0.668 (0.609, 0.724)	0.46 (0.398, 0.519)	-0.209	0.99 (0.989, 0.991)	0.992 (0.991, 0.993)	0.002
ST depression (anterior - V3-V4)	2	0.825 (0.0, 0.929)	0.754 (0.0, 0.893)	0.076		0.0 (-0.0, 0.0)	0.0 (-0.0, 0.0)		0.0 (0.0, 0.0)	0.506 (0.0, 1.0)		0.948 (0.946, 0.95)	0.863 (0.859, 0.866)	-0.085
Early repolarization	943	0.797 (0.788, 0.805)	0.67 (0.659, 0.681)	< 0.001	-0.127	0.063 (0.058, 0.069)	0.033 (0.03, 0.035)	-0.031	0.497 (0.462, 0.534)	0.403 (0.366, 0.441)	-0.094	0.854 (0.851, 0.858)	0.791 (0.787, 0.795)	-0.063
ST upslopping	721	0.746 (0.736, 0.756)	0.555 (0.542, 0.569)	< 0.001	-0.191	0.03 (0.027, 0.032)	0.015 (0.014, 0.017)	-0.014	0.432 (0.389, 0.479)	0.294 (0.253, 0.335)	-0.139	0.846 (0.843, 0.85)	0.748 (0.744, 0.752)	-0.099
no_qrs	0	0.0 (0.0, 0.0)	0.0 (0.0, 0.0)			0.0 (-0.0, 0.0)	0.0 (-0.0, 0.0)		0.0 (0.0, 0.0)	0.0 (0.0, 0.0)		0.0 (0.0, 0.0)	0.0 (0.0, 0.0)
OVERALL	54244	0.988 (0.988, 0.988)	0.986 (0.986, 0.986)	< 0.001	-0.002	0.926 (0.925, 0.927)	0.925 (0.924, 0.926)		0.951 (0.949, 0.952)	0.956 (0.954, 0.957)	0.005	0.94 (0.94, 0.941)	0.924 (0.923, 0.924)	-0.016

### Sheet: Table 15
Supplementary Table 15: Performance of the models on the CLSA dataset (N = 54758).When the CI are non-overlapping, the difference is reported in ΔSSL-SL. Prevalence for label groups counts any positive in a member of its class as a positive.
		AUROC				AUPRC			SENSITIVITY			SPECIFICITY
Labels	Count	DeepECG-SL	DeepECG-SSL	DeLong test p-value	ΔSSL-SL	DeepECG-SL	DeepECG-SSL	ΔSSL-SL	DeepECG-SL	DeepECG-SSL	ΔSSL-SL	DeepECG-SL	DeepECG-SSL	ΔSSL-SL
RHYTHM	54304	0.998 (0.998, 0.998)	0.998 (0.998, 0.998)	< 0.001		0.992 (0.991, 0.992)	0.992 (0.992, 0.992)		0.981 (0.98, 0.982)	0.982 (0.982, 0.983)		0.986 (0.985, 0.986)	0.985 (0.985, 0.986)
Ventricular tachycardia	0	0.0 (0.0, 0.0)	0.0 (0.0, 0.0)			0.0 (-0.0, 0.0)	0.0 (-0.0, 0.0)		0.0 (0.0, 0.0)	0.0 (0.0, 0.0)		0.0 (0.0, 0.0)	0.0 (0.0, 0.0)
Bradycardia	14336	0.996 (0.996, 0.996)	0.995 (0.995, 0.996)	< 0.001	-0.001	0.988 (0.987, 0.989)	0.988 (0.987, 0.989)		0.988 (0.986, 0.99)	0.979 (0.976, 0.982)	-0.009	0.97 (0.968, 0.971)	0.964 (0.962, 0.966)	-0.006
Brugada	0	0.0 (0.0, 0.0)	0.0 (0.0, 0.0)			0.0 (-0.0, 0.0)	0.0 (-0.0, 0.0)		0.0 (0.0, 0.0)	0.0 (0.0, 0.0)		0.0 (0.0, 0.0)	0.0 (0.0, 0.0)
Wolff-Parkinson-White (Pre-excitation syndrome)	19	0.937 (0.902, 0.98)	0.908 (0.865, 0.958)	0.322		0.371 (0.206, 0.521)	0.371 (0.182, 0.522)		0.582 (0.286, 0.875)	0.693 (0.444, 0.923)		0.995 (0.994, 0.995)	0.991 (0.99, 0.992)	-0.003
Atrial flutter	107	0.956 (0.941, 0.975)	0.956 (0.94, 0.974)	0.99		0.652 (0.59, 0.711)	0.672 (0.616, 0.729)		0.786 (0.687, 0.873)	0.775 (0.672, 0.868)		0.996 (0.995, 0.997)	0.996 (0.995, 0.997)
Ectopic atrial rhythm (< 100 BPM)	12	0.989 (0.982, 0.995)	0.996 (0.994, 0.998)	0.102		0.095 (0.024, 0.186)	0.168 (0.052, 0.311)		1.0 (1.0, 1.0)	1.0 (1.0, 1.0)		0.943 (0.941, 0.946)	0.924 (0.922, 0.927)	-0.019
Atrial tachycardia (>= 100 BPM)	350	0.995 (0.993, 0.997)	0.996 (0.995, 0.998)	0.222		0.916 (0.901, 0.932)	0.91 (0.894, 0.929)		0.938 (0.908, 0.966)	0.94 (0.91, 0.968)		0.99 (0.989, 0.991)	0.986 (0.985, 0.987)	-0.004
Sinusal	52374	0.941 (0.937, 0.946)	0.943 (0.938, 0.947)	0.06		0.996 (0.995, 0.996)	0.996 (0.996, 0.997)		0.982 (0.98, 0.983)	0.98 (0.979, 0.982)		0.751 (0.728, 0.773)	0.762 (0.74, 0.784)
Ventricular Rhythm	262	0.995 (0.994, 0.997)	0.995 (0.994, 0.997)	0.842		0.82 (0.793, 0.846)	0.821 (0.794, 0.849)		0.863 (0.811, 0.91)	0.943 (0.91, 0.975)		0.992 (0.991, 0.993)	0.977 (0.975, 0.978)	-0.016
Supraventricular tachycardia	6	0.995 (0.992, 0.999)	0.996 (0.995, 1.0)	0.356		0.227 (0.006, 0.452)	0.143 (0.02, 0.305)		1.0 (1.0, 1.0)	1.0 (1.0, 1.0)		0.972 (0.97, 0.973)	0.955 (0.953, 0.957)	-0.016
Junctional rhythm	698	0.806 (0.794, 0.819)	0.826 (0.815, 0.838)	< 0.001		0.185 (0.164, 0.204)	0.193 (0.174, 0.211)		0.435 (0.39, 0.481)	0.532 (0.488, 0.573)	0.097	0.95 (0.948, 0.952)	0.924 (0.921, 0.926)	-0.027
Regular	53067	0.976 (0.973, 0.979)	0.978 (0.975, 0.981)	0.461		0.999 (0.999, 0.999)	0.999 (0.999, 0.999)		0.99 (0.989, 0.991)	0.987 (0.986, 0.988)	-0.003	0.804 (0.78, 0.826)	0.828 (0.807, 0.849)
Regularly irregular	3229	0.986 (0.985, 0.987)	0.986 (0.985, 0.987)	0.686		0.854 (0.848, 0.861)	0.867 (0.86, 0.874)		0.972 (0.965, 0.978)	0.959 (0.951, 0.967)		0.93 (0.928, 0.933)	0.928 (0.925, 0.931)
Irregularly irregular	1440	0.987 (0.986, 0.989)	0.986 (0.985, 0.988)	0.161		0.835 (0.824, 0.847)	0.831 (0.82, 0.842)		0.915 (0.896, 0.931)	0.899 (0.881, 0.917)		0.956 (0.954, 0.958)	0.956 (0.954, 0.958)
Afib	1092	0.997 (0.996, 0.997)	0.996 (0.996, 0.997)	0.669		0.946 (0.939, 0.953)	0.945 (0.937, 0.952)		0.926 (0.908, 0.943)	0.941 (0.923, 0.957)		0.993 (0.993, 0.994)	0.99 (0.989, 0.991)	-0.003
Premature ventricular complex	2346	0.981 (0.98, 0.983)	0.983 (0.982, 0.985)	0.01		0.718 (0.705, 0.731)	0.737 (0.724, 0.75)		0.824 (0.806, 0.844)	0.913 (0.899, 0.928)	0.089	0.976 (0.974, 0.977)	0.968 (0.967, 0.97)	-0.007
Premature atrial complex	1882	0.981 (0.98, 0.982)	0.98 (0.979, 0.982)	0.137		0.709 (0.697, 0.723)	0.694 (0.681, 0.709)		0.935 (0.921, 0.948)	0.951 (0.937, 0.962)		0.94 (0.937, 0.942)	0.93 (0.927, 0.932)	-0.01
CONDUCTION	10962	0.991 (0.99, 0.991)	0.988 (0.988, 0.989)	< 0.001	-0.002	0.815 (0.81, 0.819)	0.779 (0.775, 0.784)	-0.036	0.941 (0.936, 0.945)	0.935 (0.93, 0.94)		0.975 (0.975, 0.976)	0.967 (0.966, 0.968)	-0.008
Left anterior fascicular block	1431	0.988 (0.987, 0.989)	0.985 (0.983, 0.986)	< 0.001	-0.003	0.738 (0.723, 0.755)	0.696 (0.678, 0.714)	-0.042	0.945 (0.93, 0.959)	0.944 (0.929, 0.958)		0.951 (0.949, 0.953)	0.937 (0.934, 0.939)	-0.015
Delta wave	19	0.937 (0.902, 0.98)	0.889 (0.837, 0.954)	0.287		0.371 (0.206, 0.521)	0.369 (0.176, 0.525)		0.582 (0.286, 0.875)	0.637 (0.375, 0.889)		0.995 (0.994, 0.995)	0.994 (0.993, 0.994)
2nd degree AV block - mobitz 2	69	0.993 (0.99, 0.998)	0.992 (0.989, 0.998)	0.759		0.712 (0.643, 0.776)	0.725 (0.658, 0.793)		0.9 (0.813, 0.977)	0.856 (0.75, 0.951)		0.996 (0.996, 0.997)	0.997 (0.997, 0.998)
Left bundle branch block	998	0.982 (0.979, 0.984)	0.976 (0.973, 0.98)	0.008		0.82 (0.806, 0.833)	0.808 (0.795, 0.822)		0.878 (0.853, 0.902)	0.856 (0.828, 0.883)		0.978 (0.976, 0.979)	0.978 (0.976, 0.979)
Right bundle branch block	2654	0.988 (0.987, 0.99)	0.986 (0.984, 0.987)	0.003		0.926 (0.92, 0.931)	0.916 (0.91, 0.921)		0.933 (0.922, 0.945)	0.918 (0.906, 0.93)		0.971 (0.969, 0.972)	0.968 (0.967, 0.97)
Left axis deviation	5169	0.973 (0.972, 0.975)	0.963 (0.962, 0.965)	< 0.001	-0.01	0.858 (0.852, 0.864)	0.805 (0.799, 0.812)	-0.053	0.91 (0.9, 0.92)	0.895 (0.885, 0.905)		0.934 (0.932, 0.937)	0.92 (0.917, 0.923)	-0.014
Atrial paced	5	0.995 (0.998, 0.999)	0.996 (0.998, 1.0)	0.329		0.043 (0.015, 0.066)	0.067 (0.018, 0.105)		1.0 (1.0, 1.0)	1.0 (1.0, 1.0)		0.992 (0.991, 0.993)	0.992 (0.992, 0.993)
Right axis deviation	455	0.982 (0.976, 0.988)	0.977 (0.971, 0.985)	0.015		0.754 (0.729, 0.779)	0.682 (0.652, 0.71)	-0.072	0.938 (0.911, 0.962)	0.939 (0.909, 0.964)		0.982 (0.981, 0.984)	0.977 (0.975, 0.978)	-0.006
Left posterior fascicular block	123	0.981 (0.974, 0.991)	0.984 (0.978, 0.994)	0.422		0.393 (0.333, 0.456)	0.525 (0.462, 0.584)	0.132	0.918 (0.857, 0.974)	0.943 (0.889, 0.987)		0.971 (0.97, 0.973)	0.954 (0.953, 0.957)	-0.017
1st degree AV block	2174	0.995 (0.995, 0.996)	0.995 (0.994, 0.995)	0.006		0.905 (0.898, 0.912)	0.901 (0.894, 0.908)		0.969 (0.96, 0.978)	0.972 (0.963, 0.98)		0.971 (0.97, 0.973)	0.966 (0.963, 0.968)	-0.006
Right superior axis	0	0.0 (0.0, 0.0)	0.0 (0.0, 0.0)			0.0 (-0.0, 0.0)	0.0 (-0.0, 0.0)		0.0 (0.0, 0.0)	0.0 (0.0, 0.0)		0.0 (0.0, 0.0)	0.0 (0.0, 0.0)
Nonspecific intraventricular conduction delay	297	0.95 (0.941, 0.96)	0.944 (0.933, 0.956)	0.153		0.247 (0.215, 0.28)	0.255 (0.225, 0.286)		0.761 (0.703, 0.818)	0.799 (0.743, 0.85)		0.975 (0.973, 0.976)	0.973 (0.971, 0.974)
Third Degree AV Block	46	0.821 (0.773, 0.872)	0.81 (0.76, 0.86)	0.599		0.187 (0.101, 0.255)	0.184 (0.1, 0.262)		0.434 (0.265, 0.618)	0.543 (0.37, 0.719)		0.966 (0.965, 0.968)	0.945 (0.943, 0.947)	-0.022
2nd degree AV block - mobitz 1	35	0.919 (0.875, 0.977)	0.931 (0.896, 0.977)	0.243		0.423 (0.296, 0.548)	0.282 (0.196, 0.381)		0.857 (0.703, 1.0)	0.857 (0.7, 1.0)		0.977 (0.976, 0.979)	0.98 (0.978, 0.981)
Prolonged QT	944	0.966 (0.963, 0.969)	0.955 (0.951, 0.959)	< 0.001	-0.011	0.439 (0.417, 0.461)	0.41 (0.388, 0.432)		0.786 (0.756, 0.817)	0.771 (0.739, 0.801)		0.96 (0.958, 0.962)	0.95 (0.948, 0.952)	-0.01
U wave	21	0.959 (0.927, 0.997)	0.946 (0.907, 0.997)	0.319		0.435 (0.271, 0.622)	0.287 (0.143, 0.434)		0.86 (0.667, 1.0)	0.764 (0.533, 1.0)		0.975 (0.973, 0.976)	0.993 (0.992, 0.993)	0.018
LV pacing	0	0.0 (0.0, 0.0)	0.0 (0.0, 0.0)			0.0 (-0.0, 0.0)	0.0 (-0.0, 0.0)		0.0 (0.0, 0.0)	0.0 (0.0, 0.0)		0.0 (0.0, 0.0)	0.0 (0.0, 0.0)
Ventricular paced	52	0.99 (0.988, 0.992)	0.888 (0.861, 0.92)	< 0.001	-0.101	0.053 (0.043, 0.063)	0.009 (0.006, 0.011)	-0.044	0.788 (0.636, 0.909)	0.116 (0.025, 0.231)	-0.672	0.992 (0.991, 0.993)	0.993 (0.992, 0.994)
CHAMBER ENLARGEMENT	4384	0.982 (0.98, 0.983)	0.969 (0.967, 0.97)	< 0.001	-0.013	0.753 (0.745, 0.761)	0.531 (0.52, 0.541)	-0.223	0.84 (0.828, 0.852)	0.788 (0.774, 0.802)	-0.052	0.981 (0.98, 0.982)	0.964 (0.963, 0.965)	-0.017
Bi-atrial enlargement	25	0.997 (0.995, 0.999)	0.984 (0.977, 0.994)	0.072	-0.013	0.584 (0.439, 0.728)	0.164 (0.069, 0.251)	-0.42	0.763 (0.562, 0.941)	0.675 (0.437, 0.882)		0.998 (0.998, 0.999)	0.993 (0.992, 0.994)	-0.005
Left atrial enlargement	1028	0.942 (0.937, 0.947)	0.937 (0.932, 0.942)	0.242		0.534 (0.513, 0.555)	0.462 (0.44, 0.485)	-0.072	0.713 (0.68, 0.747)	0.621 (0.587, 0.655)	-0.092	0.974 (0.972, 0.975)	0.977 (0.975, 0.978)
Right atrial enlargement	107	0.923 (0.903, 0.945)	0.932 (0.914, 0.952)	0.611		0.429 (0.361, 0.489)	0.222 (0.168, 0.276)	-0.206	0.667 (0.567, 0.773)	0.754 (0.657, 0.845)		0.992 (0.991, 0.993)	0.962 (0.96, 0.964)	-0.03
Left ventricular hypertrophy	3260	0.978 (0.977, 0.98)	0.929 (0.926, 0.931)	< 0.001	-0.049	0.847 (0.841, 0.854)	0.598 (0.587, 0.61)	-0.249	0.832 (0.816, 0.847)	0.632 (0.612, 0.652)	-0.2	0.972 (0.97, 0.973)	0.961 (0.958, 0.962)	-0.011
Right ventricular hypertrophy	79	0.98 (0.973, 0.99)	0.985 (0.98, 0.991)	0.191		0.231 (0.169, 0.292)	0.27 (0.207, 0.331)		0.861 (0.772, 0.941)	0.899 (0.811, 0.97)		0.972 (0.97, 0.973)	0.965 (0.963, 0.967)	-0.007
PERICARDITIS	136	0.956 (0.943, 0.97)	0.935 (0.919, 0.952)	0.059		0.169 (0.139, 0.199)	0.149 (0.112, 0.184)		0.86 (0.791, 0.925)	0.69 (0.595, 0.785)	-0.17	0.967 (0.965, 0.969)	0.976 (0.974, 0.977)	0.009
INFARCT, ISCHEMIA	5446	0.971 (0.969, 0.973)	0.966 (0.964, 0.968)	< 0.001	-0.005	0.52 (0.511, 0.528)	0.516 (0.507, 0.525)		0.869 (0.858, 0.88)	0.861 (0.848, 0.873)		0.973 (0.973, 0.974)	0.957 (0.957, 0.958)	-0.016
Q wave (septal- V1-V2)	1106	0.963 (0.958, 0.968)	0.948 (0.943, 0.953)	< 0.001	-0.015	0.717 (0.701, 0.733)	0.582 (0.562, 0.6)	-0.136	0.854 (0.827, 0.878)	0.81 (0.784, 0.837)		0.971 (0.969, 0.973)	0.944 (0.942, 0.947)	-0.027
ST elevation (anterior - V3-V4)	66	0.952 (0.939, 0.97)	0.925 (0.905, 0.948)	0.01		0.118 (0.072, 0.16)	0.058 (0.03, 0.081)		0.786 (0.667, 0.898)	0.648 (0.5, 0.786)		0.958 (0.956, 0.96)	0.958 (0.956, 0.96)
Q wave (posterior - V7-V9)	410	0.991 (0.99, 0.992)	0.989 (0.986, 0.992)	0.292		0.555 (0.521, 0.589)	0.545 (0.512, 0.58)		0.973 (0.955, 0.99)	0.988 (0.975, 1.0)		0.949 (0.947, 0.951)	0.917 (0.915, 0.92)	-0.031
Q wave (inferior - II, III, aVF)	2782	0.969 (0.967, 0.971)	0.964 (0.962, 0.966)	< 0.001	-0.005	0.751 (0.74, 0.761)	0.698 (0.686, 0.709)	-0.053	0.874 (0.86, 0.888)	0.881 (0.866, 0.896)		0.942 (0.94, 0.944)	0.927 (0.924, 0.929)	-0.015
Q wave (anterior - V3-V4)	1170	0.977 (0.974, 0.98)	0.96 (0.956, 0.964)	< 0.001	-0.018	0.66 (0.642, 0.678)	0.556 (0.536, 0.576)	-0.104	0.898 (0.878, 0.917)	0.85 (0.825, 0.875)	-0.048	0.957 (0.955, 0.959)	0.937 (0.935, 0.94)	-0.02
ST elevation (lateral - I, aVL, V5-V6)	70	0.818 (0.78, 0.855)	0.798 (0.762, 0.837)	0.247		0.078 (0.04, 0.107)	0.055 (0.027, 0.08)		0.477 (0.325, 0.623)	0.313 (0.186, 0.442)		0.98 (0.979, 0.982)	0.993 (0.992, 0.994)	0.013
Q wave (lateral- I, aVL, V5-V6)	600	0.949 (0.943, 0.957)	0.95 (0.943, 0.957)	0.796		0.46 (0.432, 0.487)	0.529 (0.502, 0.556)	0.07	0.77 (0.733, 0.808)	0.81 (0.771, 0.847)		0.972 (0.971, 0.974)	0.966 (0.964, 0.967)	-0.007
ST depression (lateral - I, avL, V5-V6)	359	0.926 (0.916, 0.936)	0.923 (0.914, 0.933)	0.591		0.119 (0.109, 0.13)	0.093 (0.084, 0.102)	-0.026	0.731 (0.672, 0.783)	0.696 (0.636, 0.752)		0.964 (0.963, 0.966)	0.946 (0.944, 0.949)	-0.018
Acute MI	100	0.797 (0.764, 0.831)	0.782 (0.75, 0.818)	0.337		0.131 (0.081, 0.176)	0.101 (0.056, 0.142)		0.312 (0.209, 0.429)	0.272 (0.174, 0.377)		0.989 (0.988, 0.99)	0.988 (0.987, 0.989)
ST elevation (septal - V1-V2)	54	0.968 (0.957, 0.982)	0.953 (0.935, 0.975)	0.055		0.138 (0.096, 0.182)	0.087 (0.06, 0.117)		0.83 (0.7, 0.939)	0.887 (0.774, 0.976)		0.967 (0.965, 0.968)	0.944 (0.942, 0.946)	-0.022
ST elevation (inferior - II, III, aVF)	137	0.821 (0.796, 0.848)	0.85 (0.828, 0.877)	0.025		0.103 (0.066, 0.137)	0.086 (0.058, 0.117)		0.388 (0.289, 0.482)	0.408 (0.311, 0.506)		0.973 (0.972, 0.975)	0.977 (0.976, 0.979)	0.004
ST elevation (posterior - V7-V8-V9)	2	0.908 (0.0, 0.999)	0.89 (0.0, 0.99)	0.001		0.03 (-0.0, 0.043)	0.002 (-0.0, 0.003)		1.0 (1.0, 1.0)	0.0 (0.0, 0.0)	-1	0.996 (0.995, 0.996)	0.996 (0.995, 0.997)
ST depression (inferior - II, III, aVF)	80	0.906 (0.879, 0.936)	0.88 (0.853, 0.911)	0.037		0.146 (0.099, 0.193)	0.035 (0.024, 0.047)	-0.111	0.701 (0.571, 0.808)	0.54 (0.418, 0.667)		0.968 (0.967, 0.97)	0.961 (0.959, 0.963)	-0.007
ST depression (anterior - V3-V4)	51	0.988 (0.982, 0.995)	0.98 (0.972, 0.992)	0.19		0.373 (0.289, 0.47)	0.101 (0.068, 0.134)	-0.272	0.922 (0.821, 1.0)	0.884 (0.774, 0.974)		0.979 (0.977, 0.98)	0.973 (0.972, 0.975)	-0.006
OTHER	53712	0.989 (0.988, 0.989)	0.985 (0.985, 0.986)	< 0.001	-0.003	0.915 (0.914, 0.917)	0.904 (0.903, 0.905)	-0.011	0.942 (0.94, 0.945)	0.932 (0.929, 0.935)	-0.01	0.951 (0.95, 0.952)	0.938 (0.938, 0.939)	-0.013
ST downslopping	743	0.944 (0.939, 0.949)	0.937 (0.932, 0.942)	0.002		0.321 (0.297, 0.346)	0.273 (0.253, 0.294)	-0.048	0.732 (0.692, 0.77)	0.658 (0.618, 0.698)		0.942 (0.94, 0.945)	0.955 (0.952, 0.957)	0.012
ST depression (septal- V1-V2)	0	0.0 (0.0, 0.0)	0.0 (0.0, 0.0)			0.0 (-0.0, 0.0)	0.0 (-0.0, 0.0)		0.0 (0.0, 0.0)	0.0 (0.0, 0.0)		0.0 (0.0, 0.0)	0.0 (0.0, 0.0)
R/S ratio in V1-V2 >1	160	0.951 (0.947, 0.958)	0.906 (0.893, 0.922)	< 0.001	-0.045	0.032 (0.029, 0.036)	0.025 (0.022, 0.029)		0.67 (0.581, 0.754)	0.594 (0.505, 0.683)		0.956 (0.953, 0.958)	0.947 (0.944, 0.949)	-0.009
RV1 + SV6 > 11 mm	5	0.994 (0.993, 0.998)	0.982 (0.966, 0.995)	0.203		0.015 (0.006, 0.022)	0.014 (0.002, 0.025)		1.0 (1.0, 1.0)	0.803 (0.25, 1.0)		0.982 (0.98, 0.983)	0.97 (0.968, 0.972)	-0.012
Polymorph	37	0.959 (0.95, 0.97)	0.913 (0.892, 0.942)	0.026	-0.046	0.016 (0.011, 0.022)	0.01 (0.006, 0.013)		0.732 (0.545, 0.909)	0.678 (0.476, 0.871)		0.951 (0.949, 0.953)	0.912 (0.909, 0.915)	-0.038
rSR' in V1-V2	680	0.973 (0.971, 0.975)	0.97 (0.968, 0.973)	0.005		0.207 (0.196, 0.218)	0.195 (0.185, 0.206)		0.918 (0.891, 0.941)	0.932 (0.909, 0.953)		0.948 (0.946, 0.95)	0.938 (0.936, 0.941)	-0.009
QRS complex negative in III	3679	0.897 (0.894, 0.901)	0.878 (0.874, 0.882)	< 0.001	-0.02	0.462 (0.45, 0.473)	0.436 (0.423, 0.448)	-0.026	0.739 (0.722, 0.756)	0.733 (0.715, 0.75)		0.897 (0.893, 0.9)	0.861 (0.857, 0.864)	-0.036
qRS in V5-V6-I, aVL	534	0.986 (0.985, 0.988)	0.983 (0.981, 0.986)	0.032		0.381 (0.356, 0.406)	0.37 (0.345, 0.395)		0.97 (0.952, 0.985)	0.968 (0.949, 0.986)		0.945 (0.943, 0.947)	0.94 (0.938, 0.943)	-0.004
QS complex in V1-V2-V3	435	0.995 (0.995, 0.996)	0.994 (0.993, 0.995)	0.067		0.774 (0.748, 0.799)	0.767 (0.74, 0.793)		0.948 (0.922, 0.971)	0.961 (0.938, 0.981)		0.978 (0.976, 0.979)	0.968 (0.967, 0.97)	-0.009
R complex in V5-V6	58	0.939 (0.925, 0.955)	0.946 (0.935, 0.96)	0.501		0.017 (0.013, 0.02)	0.015 (0.012, 0.019)		0.498 (0.342, 0.652)	0.52 (0.353, 0.675)		0.978 (0.977, 0.98)	0.977 (0.976, 0.979)
RaVL > 11 mm	1102	0.967 (0.964, 0.97)	0.917 (0.912, 0.922)	< 0.001	-0.05	0.446 (0.425, 0.466)	0.28 (0.263, 0.298)	-0.166	0.763 (0.733, 0.792)	0.632 (0.595, 0.662)	-0.131	0.966 (0.964, 0.967)	0.946 (0.943, 0.948)	-0.02
T wave inversion (septal- V1-V2)	1422	0.88 (0.874, 0.885)	0.871 (0.866, 0.877)	0.01		0.155 (0.148, 0.162)	0.135 (0.129, 0.141)	-0.02	0.736 (0.711, 0.762)	0.711 (0.683, 0.738)		0.869 (0.866, 0.872)	0.855 (0.852, 0.858)	-0.014
SV1 + RV5 or RV6 > 35 mm	514	0.974 (0.97, 0.978)	0.943 (0.937, 0.949)	< 0.001	-0.032	0.383 (0.355, 0.411)	0.226 (0.201, 0.249)	-0.157	0.831 (0.789, 0.87)	0.631 (0.58, 0.678)	-0.2	0.962 (0.96, 0.964)	0.965 (0.963, 0.967)
T wave inversion (inferior - II, III, aVF)	2886	0.9 (0.897, 0.903)	0.89 (0.887, 0.893)	< 0.001	-0.009	0.272 (0.265, 0.28)	0.262 (0.254, 0.27)		0.746 (0.728, 0.763)	0.726 (0.706, 0.746)		0.88 (0.877, 0.883)	0.871 (0.868, 0.875)	-0.008
Monomorph	53307	0.92 (0.914, 0.925)	0.924 (0.918, 0.93)	0.014		0.997 (0.997, 0.997)	0.997 (0.997, 0.998)		0.978 (0.977, 0.98)	0.969 (0.967, 0.971)	-0.01	0.598 (0.565, 0.63)	0.662 (0.63, 0.692)
T wave inversion (anterior - V3-V4)	989	0.901 (0.895, 0.907)	0.902 (0.897, 0.908)	0.566		0.15 (0.142, 0.158)	0.146 (0.138, 0.155)		0.74 (0.709, 0.772)	0.717 (0.684, 0.75)		0.919 (0.916, 0.921)	0.908 (0.906, 0.911)	-0.01
T wave inversion (lateral -I, aVL, V5-V6)	2856	0.859 (0.855, 0.864)	0.83 (0.825, 0.836)	< 0.001	-0.029	0.415 (0.402, 0.428)	0.398 (0.386, 0.41)		0.585 (0.563, 0.605)	0.549 (0.527, 0.572)		0.916 (0.913, 0.918)	0.918 (0.915, 0.921)
Low voltage	2066	0.974 (0.973, 0.975)	0.909 (0.905, 0.912)	< 0.001	-0.065	0.635 (0.62, 0.65)	0.35 (0.336, 0.364)	-0.286	0.963 (0.953, 0.972)	0.93 (0.916, 0.943)	-0.033	0.863 (0.86, 0.867)	0.689 (0.685, 0.694)	-0.174
Lead misplacement	0	0.0 (0.0, 0.0)	0.0 (0.0, 0.0)			0.0 (-0.0, 0.0)	0.0 (-0.0, 0.0)		0.0 (0.0, 0.0)	0.0 (0.0, 0.0)		0.0 (0.0, 0.0)	0.0 (0.0, 0.0)
ST depression (anterior - V3-V4)	51	0.988 (0.982, 0.995)	0.98 (0.972, 0.992)	0.19		0.373 (0.289, 0.47)	0.101 (0.068, 0.134)	-0.272	0.922 (0.821, 1.0)	0.884 (0.774, 0.974)		0.979 (0.977, 0.98)	0.973 (0.972, 0.975)	-0.006
Early repolarization	280	0.978 (0.971, 0.985)	0.968 (0.96, 0.975)	0.034		0.549 (0.506, 0.592)	0.45 (0.408, 0.49)	-0.099	0.932 (0.897, 0.963)	0.825 (0.77, 0.876)	-0.107	0.97 (0.968, 0.971)	0.975 (0.974, 0.977)	0.005
ST upslopping	456	0.951 (0.944, 0.958)	0.93 (0.922, 0.939)	< 0.001	-0.021	0.299 (0.273, 0.326)	0.264 (0.237, 0.291)		0.836 (0.795, 0.876)	0.802 (0.758, 0.845)		0.94 (0.938, 0.943)	0.924 (0.921, 0.926)	-0.017
no_qrs	9	1.0 (1.0, 1.0)	1.0 (0.999, 1.0)	0.132		0.851 (0.668, 1.0)	0.695 (0.452, 0.903)		1.0 (1.0, 1.0)	0.32 (0.0, 0.75)	-0.68	0.999 (0.999, 0.999)	1.0 (1.0, 1.0)	0.001
OVERALL	54513	0.994 (0.994, 0.994)	0.993 (0.993, 0.993)	< 0.001	-0.001	0.953 (0.952, 0.954)	0.947 (0.946, 0.947)	-0.006	0.96 (0.959, 0.962)	0.956 (0.954, 0.957)	-0.005	0.971 (0.97, 0.971)	0.964 (0.963, 0.964)	-0.007

### Sheet: Table 16
Supplementary Table 16: Performance of the models on the EPD dataset (N = 373865). When the CI are non-overlapping, the difference is reported in ΔSSL-SL. Prevalence for label groups counts any positive in a member of its class as a positive.
		AUROC				AUPRC			SENSITIVITY			SPECIFICITY
Labels	Count	DeepECG-SL	DeepECG-SSL	DeLong test p-value	ΔSSL-SL	DeepECG-SL	DeepECG-SSL	ΔSSL-SL	DeepECG-SL	DeepECG-SSL	ΔSSL-SL	DeepECG-SL	DeepECG-SSL	ΔSSL-SL
RHYTHM	371665	0.992 (0.992, 0.992)	0.992 (0.992, 0.992)	< 0.001	-0.001	0.944 (0.943, 0.944)	0.945 (0.944, 0.945)	0.001	0.968 (0.967, 0.968)	0.969 (0.969, 0.97)	0.001	0.98 (0.98, 0.98)	0.979 (0.979, 0.979)	-0.001
Ventricular tachycardia	39	0.99 (0.985, 0.997)	0.992 (0.988, 0.996)	0.628		0.353 (0.249, 0.448)	0.27 (0.167, 0.365)		0.672 (0.481, 0.833)	0.62 (0.417, 0.809)		0.999 (0.999, 0.999)	0.998 (0.998, 0.999)	0
Bradycardia	59306	0.991 (0.99, 0.991)	0.989 (0.989, 0.99)	< 0.001	-0.001	0.93 (0.928, 0.932)	0.923 (0.921, 0.925)	-0.007	0.983 (0.982, 0.984)	0.978 (0.977, 0.98)	-0.005	0.97 (0.969, 0.971)	0.966 (0.965, 0.967)	-0.004
Brugada	0	0.0 (0.0, 0.0)	0.0 (0.0, 0.0)			0.0 (-0.0, 0.0)	0.0 (-0.0, 0.0)		0.0 (0.0, 0.0)	0.0 (0.0, 0.0)		0.0 (0.0, 0.0)	0.0 (0.0, 0.0)
Wolff-Parkinson-White (Pre-excitation syndrome)	88	0.979 (0.97, 0.989)	0.963 (0.949, 0.981)	0.054		0.583 (0.508, 0.658)	0.58 (0.51, 0.65)		0.827 (0.733, 0.918)	0.854 (0.757, 0.939)		0.995 (0.995, 0.996)	0.993 (0.993, 0.993)	-0.003
Atrial flutter	759	0.948 (0.942, 0.954)	0.945 (0.939, 0.951)	0.553		0.452 (0.429, 0.477)	0.445 (0.419, 0.471)		0.655 (0.615, 0.695)	0.645 (0.605, 0.683)		0.993 (0.993, 0.994)	0.991 (0.991, 0.991)	-0.002
Ectopic atrial rhythm (< 100 BPM)	2660	0.854 (0.85, 0.858)	0.899 (0.896, 0.902)	< 0.001	0.045	0.059 (0.055, 0.064)	0.114 (0.107, 0.121)	0.055	0.38 (0.359, 0.404)	0.649 (0.627, 0.671)	0.269	0.95 (0.949, 0.951)	0.913 (0.912, 0.914)	-0.037
Atrial tachycardia (>= 100 BPM)	6625	0.98 (0.979, 0.982)	0.976 (0.975, 0.978)	< 0.001	-0.004	0.841 (0.833, 0.848)	0.834 (0.828, 0.841)		0.904 (0.897, 0.913)	0.905 (0.897, 0.913)		0.986 (0.986, 0.987)	0.977 (0.977, 0.978)	-0.009
Sinusal	362146	0.876 (0.874, 0.878)	0.878 (0.875, 0.88)	0.052		0.995 (0.994, 0.995)	0.995 (0.995, 0.995)		0.966 (0.965, 0.966)	0.963 (0.962, 0.963)	-0.003	0.528 (0.517, 0.539)	0.538 (0.527, 0.549)
Ventricular Rhythm	492	0.968 (0.965, 0.973)	0.972 (0.969, 0.975)	0.145		0.118 (0.102, 0.135)	0.102 (0.089, 0.116)		0.51 (0.459, 0.564)	0.638 (0.585, 0.687)	0.128	0.993 (0.993, 0.993)	0.982 (0.981, 0.982)	-0.011
Supraventricular tachycardia	1531	0.872 (0.865, 0.878)	0.861 (0.854, 0.868)	< 0.001		0.083 (0.073, 0.091)	0.067 (0.059, 0.075)		0.425 (0.397, 0.452)	0.495 (0.463, 0.525)	0.069	0.973 (0.972, 0.973)	0.949 (0.948, 0.95)	-0.023
Junctional rhythm	1477	0.87 (0.864, 0.877)	0.876 (0.87, 0.882)	0.04		0.081 (0.074, 0.088)	0.084 (0.075, 0.092)		0.547 (0.517, 0.578)	0.63 (0.602, 0.66)	0.084	0.952 (0.951, 0.953)	0.917 (0.916, 0.918)	-0.035
Regular	347435	0.572 (0.569, 0.575)	0.555 (0.552, 0.557)	< 0.001	-0.017	0.939 (0.938, 0.939)	0.934 (0.933, 0.934)	-0.005	0.987 (0.987, 0.988)	0.984 (0.983, 0.984)	-0.003	0.194 (0.188, 0.2)	0.201 (0.195, 0.207)
Regularly irregular	14110	0.8 (0.797, 0.803)	0.804 (0.801, 0.807)	0.008		0.223 (0.219, 0.227)	0.201 (0.198, 0.204)	-0.022	0.641 (0.632, 0.65)	0.634 (0.624, 0.643)		0.911 (0.91, 0.912)	0.899 (0.898, 0.9)	-0.012
Irregularly irregular	3967	0.989 (0.988, 0.99)	0.988 (0.987, 0.989)	0.237		0.83 (0.821, 0.837)	0.81 (0.801, 0.819)	-0.019	0.946 (0.937, 0.954)	0.941 (0.932, 0.949)		0.951 (0.95, 0.951)	0.95 (0.949, 0.951)
Afib	3635	0.99 (0.988, 0.991)	0.99 (0.988, 0.991)	0.939		0.899 (0.893, 0.906)	0.871 (0.863, 0.879)	-0.028	0.941 (0.933, 0.95)	0.949 (0.94, 0.957)		0.993 (0.993, 0.993)	0.989 (0.989, 0.99)	-0.004
Premature ventricular complex	14709	0.844 (0.841, 0.847)	0.865 (0.863, 0.868)	< 0.001	0.022	0.544 (0.538, 0.55)	0.528 (0.522, 0.535)	-0.016	0.585 (0.575, 0.594)	0.611 (0.601, 0.619)	0.026	0.977 (0.976, 0.978)	0.967 (0.967, 0.968)	-0.01
Premature atrial complex	14142	0.98 (0.98, 0.981)	0.98 (0.979, 0.98)	0.229		0.721 (0.716, 0.726)	0.712 (0.706, 0.717)		0.898 (0.892, 0.904)	0.911 (0.906, 0.917)	0.013	0.954 (0.953, 0.955)	0.946 (0.945, 0.947)	-0.008
CONDUCTION	49080	0.964 (0.963, 0.964)	0.969 (0.968, 0.969)	< 0.001	0.005	0.551 (0.548, 0.553)	0.529 (0.526, 0.532)	-0.022	0.789 (0.785, 0.793)	0.844 (0.841, 0.847)	0.055	0.97 (0.97, 0.97)	0.957 (0.956, 0.957)	-0.014
Left anterior fascicular block	7405	0.9 (0.898, 0.902)	0.985 (0.985, 0.986)	< 0.001	0.086	0.308 (0.301, 0.316)	0.713 (0.707, 0.72)	0.405	0.496 (0.483, 0.51)	0.906 (0.898, 0.914)	0.41	0.96 (0.959, 0.96)	0.956 (0.955, 0.957)	-0.004
Delta wave	88	0.978 (0.97, 0.989)	0.956 (0.938, 0.979)	0.052		0.583 (0.508, 0.658)	0.579 (0.51, 0.647)		0.827 (0.733, 0.918)	0.832 (0.732, 0.917)		0.995 (0.995, 0.996)	0.993 (0.993, 0.993)	-0.002
2nd degree AV block - mobitz 2	290	0.954 (0.946, 0.962)	0.946 (0.937, 0.955)	0.102		0.171 (0.141, 0.2)	0.183 (0.152, 0.214)		0.567 (0.498, 0.636)	0.506 (0.432, 0.574)		0.996 (0.996, 0.996)	0.997 (0.997, 0.997)	0.001
Left bundle branch block	2855	0.921 (0.917, 0.926)	0.905 (0.899, 0.91)	< 0.001	-0.017	0.661 (0.65, 0.672)	0.642 (0.63, 0.654)		0.747 (0.727, 0.765)	0.733 (0.713, 0.751)		0.978 (0.977, 0.978)	0.98 (0.979, 0.98)	0.002
Right bundle branch block	9731	0.983 (0.982, 0.983)	0.981 (0.98, 0.982)	< 0.001		0.81 (0.805, 0.814)	0.8 (0.795, 0.804)	-0.01	0.922 (0.915, 0.928)	0.926 (0.919, 0.932)		0.949 (0.949, 0.95)	0.949 (0.948, 0.95)
Left axis deviation	9951	0.972 (0.971, 0.973)	0.968 (0.967, 0.969)	< 0.001	-0.004	0.705 (0.699, 0.711)	0.507 (0.5, 0.514)	-0.198	0.904 (0.898, 0.911)	0.93 (0.924, 0.936)	0.026	0.945 (0.944, 0.946)	0.914 (0.913, 0.915)	-0.031
Atrial paced	600	0.993 (0.991, 0.995)	0.989 (0.987, 0.992)	0.019		0.339 (0.317, 0.361)	0.354 (0.328, 0.379)		0.917 (0.891, 0.942)	0.842 (0.805, 0.878)	-0.075	0.993 (0.993, 0.993)	0.994 (0.994, 0.995)	0.001
Right axis deviation	1099	0.978 (0.974, 0.982)	0.978 (0.975, 0.982)	0.879		0.29 (0.276, 0.305)	0.233 (0.22, 0.244)	-0.057	0.922 (0.902, 0.941)	0.935 (0.917, 0.952)		0.984 (0.983, 0.984)	0.972 (0.971, 0.973)	-0.012
Left posterior fascicular block	717	0.903 (0.893, 0.914)	0.988 (0.985, 0.99)	< 0.001	0.084	0.408 (0.382, 0.437)	0.398 (0.373, 0.424)		0.776 (0.739, 0.813)	0.92 (0.897, 0.943)	0.144	0.984 (0.984, 0.985)	0.967 (0.966, 0.967)	-0.018
1st degree AV block	11840	0.984 (0.983, 0.985)	0.978 (0.977, 0.979)	< 0.001	-0.006	0.739 (0.733, 0.745)	0.736 (0.73, 0.741)		0.855 (0.848, 0.863)	0.864 (0.857, 0.872)		0.978 (0.977, 0.978)	0.971 (0.97, 0.971)	-0.007
Right superior axis	0	0.0 (0.0, 0.0)	0.0 (0.0, 0.0)			0.0 (-0.0, 0.0)	0.0 (-0.0, 0.0)		0.0 (0.0, 0.0)	0.0 (0.0, 0.0)		0.0 (0.0, 0.0)	0.0 (0.0, 0.0)
Nonspecific intraventricular conduction delay	3137	0.872 (0.868, 0.877)	0.874 (0.87, 0.878)	0.35		0.209 (0.199, 0.221)	0.195 (0.185, 0.205)		0.454 (0.434, 0.476)	0.455 (0.434, 0.477)		0.976 (0.975, 0.977)	0.975 (0.975, 0.976)
Third Degree AV Block	143	0.926 (0.908, 0.945)	0.924 (0.906, 0.944)	0.819		0.351 (0.294, 0.408)	0.377 (0.32, 0.433)		0.712 (0.619, 0.796)	0.798 (0.714, 0.875)		0.969 (0.969, 0.97)	0.947 (0.946, 0.948)	-0.022
2nd degree AV block - mobitz 1	1399	0.749 (0.741, 0.757)	0.767 (0.759, 0.774)	< 0.001	0.018	0.042 (0.034, 0.049)	0.033 (0.029, 0.038)		0.155 (0.133, 0.178)	0.192 (0.169, 0.215)		0.981 (0.981, 0.982)	0.968 (0.967, 0.968)	-0.013
Prolonged QT	11203	0.879 (0.877, 0.881)	0.855 (0.852, 0.857)	< 0.001	-0.025	0.262 (0.257, 0.268)	0.273 (0.266, 0.278)		0.711 (0.701, 0.721)	0.697 (0.687, 0.707)		0.88 (0.878, 0.881)	0.848 (0.847, 0.85)	-0.032
U wave	21	0.953 (0.918, 0.996)	0.941 (0.904, 0.994)	0.289		0.09 (0.046, 0.137)	0.085 (0.035, 0.138)		0.852 (0.636, 1.0)	0.758 (0.5, 0.945)		0.963 (0.962, 0.963)	0.99 (0.989, 0.99)	0.027
LV pacing	3	0.98 (0.998, 0.999)	0.966 (0.0, 1.0)	0.63		0.005 (0.002, 0.007)	0.005 (-0.0, 0.008)		1.0 (1.0, 1.0)	1.0 (1.0, 1.0)		0.997 (0.996, 0.997)	0.996 (0.996, 0.997)
Ventricular paced	758	0.934 (0.926, 0.942)	0.906 (0.896, 0.916)	< 0.001	-0.028	0.42 (0.396, 0.445)	0.486 (0.461, 0.511)	0.066	0.788 (0.751, 0.821)	0.735 (0.7, 0.772)		0.996 (0.996, 0.996)	0.997 (0.996, 0.997)
CHAMBER ENLARGEMENT	23369	0.926 (0.924, 0.927)	0.937 (0.936, 0.938)	< 0.001	0.011	0.294 (0.29, 0.297)	0.292 (0.288, 0.296)		0.604 (0.597, 0.612)	0.765 (0.758, 0.771)	0.16	0.97 (0.97, 0.97)	0.925 (0.925, 0.925)	-0.045
Bi-atrial enlargement	421	0.84 (0.825, 0.855)	0.904 (0.894, 0.915)	< 0.001	0.065	0.111 (0.088, 0.132)	0.065 (0.051, 0.08)	-0.046	0.341 (0.29, 0.398)	0.532 (0.476, 0.589)	0.191	0.994 (0.994, 0.995)	0.976 (0.976, 0.977)	-0.018
Left atrial enlargement	6743	0.926 (0.923, 0.928)	0.903 (0.901, 0.906)	< 0.001	-0.022	0.261 (0.255, 0.268)	0.222 (0.216, 0.229)	-0.039	0.772 (0.761, 0.783)	0.739 (0.726, 0.752)	-0.033	0.931 (0.93, 0.932)	0.905 (0.904, 0.906)	-0.026
Right atrial enlargement	695	0.793 (0.78, 0.805)	0.854 (0.845, 0.863)	< 0.001	0.061	0.198 (0.175, 0.221)	0.042 (0.034, 0.05)	-0.156	0.385 (0.345, 0.429)	0.47 (0.423, 0.514)		0.988 (0.988, 0.988)	0.957 (0.956, 0.958)	-0.031
Left ventricular hypertrophy	17111	0.825 (0.822, 0.827)	0.856 (0.854, 0.858)	< 0.001	0.031	0.334 (0.329, 0.339)	0.335 (0.33, 0.34)		0.486 (0.477, 0.494)	0.645 (0.637, 0.653)	0.159	0.956 (0.955, 0.957)	0.886 (0.885, 0.887)	-0.07
Right ventricular hypertrophy	289	0.969 (0.963, 0.975)	0.952 (0.943, 0.963)	0.011		0.161 (0.133, 0.194)	0.181 (0.151, 0.209)		0.784 (0.727, 0.84)	0.755 (0.694, 0.815)		0.978 (0.977, 0.978)	0.977 (0.976, 0.978)
PERICARDITIS	1200	0.914 (0.908, 0.92)	0.923 (0.918, 0.929)	0.039		0.135 (0.124, 0.145)	0.132 (0.123, 0.142)		0.7 (0.669, 0.729)	0.697 (0.666, 0.729)		0.947 (0.946, 0.947)	0.952 (0.951, 0.953)	0.005
INFARCT, ISCHEMIA	33364	0.868 (0.866, 0.869)	0.863 (0.862, 0.865)	< 0.001	-0.004	0.193 (0.19, 0.196)	0.192 (0.189, 0.195)		0.484 (0.477, 0.49)	0.539 (0.533, 0.545)	0.056	0.963 (0.962, 0.963)	0.934 (0.933, 0.934)	-0.029
Q wave (septal- V1-V2)	3722	0.962 (0.96, 0.964)	0.918 (0.915, 0.922)	< 0.001	-0.043	0.334 (0.325, 0.342)	0.192 (0.185, 0.199)	-0.142	0.847 (0.833, 0.862)	0.755 (0.737, 0.772)	-0.092	0.952 (0.951, 0.953)	0.922 (0.921, 0.923)	-0.03
ST elevation (anterior - V3-V4)	2678	0.808 (0.803, 0.814)	0.765 (0.76, 0.771)	< 0.001	-0.043	0.039 (0.036, 0.042)	0.03 (0.028, 0.033)	-0.009	0.431 (0.409, 0.454)	0.398 (0.375, 0.421)		0.927 (0.926, 0.928)	0.898 (0.897, 0.9)	-0.029
Q wave (posterior - V7-V9)	799	0.971 (0.967, 0.975)	0.968 (0.963, 0.973)	0.253		0.266 (0.245, 0.287)	0.211 (0.194, 0.227)	-0.055	0.876 (0.848, 0.903)	0.895 (0.869, 0.919)		0.97 (0.969, 0.971)	0.948 (0.947, 0.949)	-0.022
Q wave (inferior - II, III, aVF)	9959	0.903 (0.9, 0.905)	0.958 (0.956, 0.959)	< 0.001	0.055	0.561 (0.554, 0.568)	0.562 (0.555, 0.569)		0.67 (0.66, 0.68)	0.873 (0.865, 0.88)	0.203	0.965 (0.964, 0.965)	0.918 (0.917, 0.919)	-0.047
Q wave (anterior - V3-V4)	5931	0.964 (0.962, 0.965)	0.938 (0.936, 0.94)	< 0.001	-0.026	0.437 (0.427, 0.446)	0.305 (0.297, 0.313)	-0.131	0.891 (0.882, 0.901)	0.807 (0.796, 0.819)	-0.084	0.936 (0.935, 0.937)	0.914 (0.913, 0.916)	-0.022
ST elevation (lateral - I, aVL, V5-V6)	1286	0.83 (0.823, 0.838)	0.862 (0.855, 0.868)	< 0.001	0.031	0.073 (0.064, 0.084)	0.094 (0.083, 0.105)		0.381 (0.35, 0.41)	0.365 (0.333, 0.397)		0.956 (0.955, 0.956)	0.975 (0.974, 0.975)	0.019
Q wave (lateral- I, aVL, V5-V6)	1580	0.955 (0.952, 0.958)	0.941 (0.937, 0.946)	< 0.001	-0.013	0.224 (0.211, 0.237)	0.248 (0.234, 0.26)		0.707 (0.68, 0.735)	0.768 (0.743, 0.794)	0.061	0.98 (0.98, 0.981)	0.968 (0.967, 0.969)	-0.013
ST depression (lateral - I, avL, V5-V6)	9286	0.702 (0.699, 0.705)	0.706 (0.702, 0.709)	0.087		0.047 (0.045, 0.048)	0.051 (0.05, 0.052)	0.004	0.099 (0.093, 0.107)	0.207 (0.198, 0.217)	0.108	0.953 (0.952, 0.954)	0.92 (0.919, 0.921)	-0.033
Acute MI	811	0.888 (0.88, 0.896)	0.872 (0.864, 0.88)	< 0.001	-0.016	0.094 (0.08, 0.107)	0.055 (0.045, 0.065)	-0.039	0.527 (0.486, 0.569)	0.544 (0.505, 0.586)		0.956 (0.955, 0.956)	0.932 (0.931, 0.933)	-0.023
ST elevation (septal - V1-V2)	1218	0.848 (0.841, 0.856)	0.818 (0.811, 0.826)	< 0.001	-0.03	0.027 (0.025, 0.029)	0.018 (0.016, 0.019)	-0.009	0.521 (0.487, 0.555)	0.533 (0.501, 0.569)		0.941 (0.941, 0.942)	0.885 (0.884, 0.887)	-0.056
ST elevation (inferior - II, III, aVF)	3705	0.834 (0.83, 0.838)	0.835 (0.831, 0.838)	0.894		0.085 (0.08, 0.09)	0.07 (0.065, 0.074)	-0.016	0.256 (0.239, 0.273)	0.233 (0.217, 0.249)		0.963 (0.962, 0.963)	0.966 (0.965, 0.967)	0.003
ST elevation (posterior - V7-V8-V9)	177	0.928 (0.917, 0.941)	0.917 (0.905, 0.929)	0.074		0.029 (0.021, 0.037)	0.027 (0.016, 0.039)		0.322 (0.245, 0.403)	0.282 (0.208, 0.364)		0.995 (0.994, 0.995)	0.993 (0.993, 0.993)	-0.002
ST depression (inferior - II, III, aVF)	1953	0.618 (0.61, 0.626)	0.697 (0.691, 0.703)	< 0.001	0.079	0.009 (0.008, 0.01)	0.011 (0.01, 0.012)	0.002	0.129 (0.11, 0.147)	0.183 (0.163, 0.204)	0.054	0.931 (0.93, 0.932)	0.905 (0.904, 0.907)	-0.026
ST depression (anterior - V3-V4)	2239	0.75 (0.743, 0.757)	0.749 (0.743, 0.755)	0.721		0.017 (0.016, 0.018)	0.015 (0.014, 0.015)	-0.002	0.105 (0.091, 0.121)	0.181 (0.163, 0.2)	0.076	0.969 (0.968, 0.97)	0.938 (0.937, 0.939)	-0.031
OTHER	342018	0.967 (0.966, 0.967)	0.967 (0.967, 0.967)	< 0.001	0.001	0.795 (0.794, 0.796)	0.79 (0.789, 0.79)	-0.005	0.875 (0.874, 0.876)	0.891 (0.89, 0.892)	0.016	0.943 (0.943, 0.943)	0.923 (0.922, 0.923)	-0.02
ST downslopping	12293	0.887 (0.885, 0.889)	0.881 (0.88, 0.883)	< 0.001	-0.006	0.23 (0.226, 0.234)	0.211 (0.207, 0.215)	-0.019	0.604 (0.593, 0.614)	0.609 (0.598, 0.619)		0.92 (0.919, 0.921)	0.912 (0.911, 0.913)	-0.008
ST depression (septal- V1-V2)	647	0.567 (0.552, 0.582)	0.628 (0.616, 0.64)	< 0.001	0.061	0.002 (0.002, 0.002)	0.003 (0.002, 0.003)	0	0.051 (0.032, 0.072)	0.126 (0.095, 0.157)	0.074	0.941 (0.94, 0.942)	0.908 (0.907, 0.909)	-0.033
R/S ratio in V1-V2 >1	388	0.83 (0.815, 0.845)	0.775 (0.759, 0.793)	< 0.001	-0.055	0.008 (0.007, 0.009)	0.006 (0.005, 0.007)	-0.002	0.332 (0.276, 0.391)	0.307 (0.253, 0.366)		0.977 (0.976, 0.977)	0.968 (0.968, 0.969)	-0.008
RV1 + SV6 > 11 mm	5	0.995 (0.994, 0.999)	0.972 (0.949, 0.996)	0.223		0.005 (0.001, 0.008)	0.005 (0.0, 0.012)		1.0 (1.0, 1.0)	0.802 (0.0, 1.0)		0.982 (0.981, 0.982)	0.965 (0.965, 0.966)	-0.017
Polymorph	43	0.959 (0.95, 0.97)	0.917 (0.893, 0.947)	0.051	-0.042	0.004 (0.002, 0.006)	0.002 (0.002, 0.003)		0.766 (0.6, 0.905)	0.721 (0.555, 0.871)		0.947 (0.947, 0.948)	0.918 (0.917, 0.919)	-0.03
rSR' in V1-V2	7600	0.871 (0.869, 0.873)	0.896 (0.894, 0.898)	< 0.001	0.025	0.117 (0.114, 0.12)	0.142 (0.139, 0.145)	0.025	0.474 (0.46, 0.487)	0.572 (0.559, 0.585)	0.098	0.946 (0.945, 0.946)	0.943 (0.942, 0.944)	-0.003
QRS complex negative in III	3679	0.891 (0.888, 0.895)	0.864 (0.86, 0.868)	< 0.001	-0.027	0.176 (0.169, 0.183)	0.146 (0.139, 0.153)	-0.03	0.738 (0.722, 0.756)	0.733 (0.715, 0.75)		0.887 (0.886, 0.888)	0.84 (0.839, 0.842)	-0.047
qRS in V5-V6-I, aVL	534	0.98 (0.979, 0.983)	0.979 (0.976, 0.982)	0.228		0.06 (0.054, 0.066)	0.058 (0.052, 0.063)		0.97 (0.953, 0.986)	0.968 (0.95, 0.986)		0.924 (0.924, 0.925)	0.931 (0.93, 0.932)	0.006
QS complex in V1-V2-V3	435	0.996 (0.995, 0.997)	0.995 (0.994, 0.996)	0.113		0.474 (0.441, 0.506)	0.466 (0.431, 0.503)		0.948 (0.921, 0.972)	0.961 (0.939, 0.982)		0.98 (0.98, 0.981)	0.972 (0.972, 0.973)	-0.008
R complex in V5-V6	86	0.83 (0.799, 0.868)	0.827 (0.794, 0.861)	0.791		0.004 (0.003, 0.005)	0.003 (0.002, 0.004)		0.334 (0.215, 0.46)	0.347 (0.224, 0.464)		0.984 (0.984, 0.985)	0.988 (0.988, 0.988)	0.004
RaVL > 11 mm	1601	0.955 (0.953, 0.957)	0.866 (0.861, 0.871)	< 0.001	-0.089	0.094 (0.088, 0.099)	0.025 (0.023, 0.026)	-0.069	0.631 (0.603, 0.66)	0.523 (0.492, 0.554)	-0.108	0.968 (0.967, 0.968)	0.911 (0.91, 0.912)	-0.056
T wave inversion (septal- V1-V2)	6427	0.817 (0.815, 0.821)	0.812 (0.808, 0.815)	0.005		0.066 (0.064, 0.067)	0.069 (0.067, 0.071)		0.584 (0.568, 0.597)	0.644 (0.63, 0.658)	0.06	0.845 (0.843, 0.846)	0.812 (0.81, 0.813)	-0.033
SV1 + RV5 or RV6 > 35 mm	1013	0.96 (0.958, 0.963)	0.905 (0.9, 0.91)	< 0.001	-0.055	0.06 (0.056, 0.065)	0.032 (0.029, 0.035)	-0.028	0.769 (0.739, 0.8)	0.736 (0.703, 0.769)		0.954 (0.953, 0.955)	0.885 (0.884, 0.887)	-0.069
T wave inversion (inferior - II, III, aVF)	19785	0.6 (0.598, 0.603)	0.713 (0.71, 0.715)	< 0.001	0.112	0.081 (0.08, 0.082)	0.118 (0.117, 0.12)	0.037	0.21 (0.204, 0.217)	0.363 (0.355, 0.371)	0.152	0.894 (0.893, 0.895)	0.873 (0.872, 0.874)	-0.021
Monomorph	330488	0.585 (0.583, 0.587)	0.576 (0.574, 0.578)	< 0.001	-0.009	0.906 (0.905, 0.907)	0.903 (0.902, 0.904)	-0.003	0.976 (0.975, 0.977)	0.964 (0.963, 0.965)	-0.012	0.109 (0.106, 0.113)	0.132 (0.128, 0.136)	0.022
T wave inversion (anterior - V3-V4)	19967	0.758 (0.756, 0.76)	0.782 (0.78, 0.784)	< 0.001	0.024	0.169 (0.166, 0.172)	0.174 (0.171, 0.177)		0.331 (0.323, 0.339)	0.372 (0.364, 0.381)	0.041	0.924 (0.923, 0.925)	0.904 (0.903, 0.905)	-0.019
T wave inversion (lateral -I, aVL, V5-V6)	11176	0.857 (0.854, 0.859)	0.863 (0.86, 0.865)	< 0.001	0.006	0.225 (0.22, 0.23)	0.23 (0.225, 0.235)		0.566 (0.555, 0.577)	0.626 (0.615, 0.636)	0.06	0.908 (0.907, 0.909)	0.895 (0.894, 0.896)	-0.013
Low voltage	18313	0.958 (0.957, 0.959)	0.878 (0.876, 0.879)	< 0.001	-0.08	0.5 (0.495, 0.505)	0.31 (0.306, 0.314)	-0.19	0.959 (0.956, 0.962)	0.896 (0.891, 0.902)	-0.063	0.84 (0.839, 0.842)	0.673 (0.672, 0.675)	-0.167
Lead misplacement	545	0.862 (0.849, 0.875)	0.856 (0.841, 0.87)	< 0.001		0.132 (0.116, 0.147)	0.119 (0.106, 0.133)		0.45 (0.398, 0.5)	0.308 (0.26, 0.354)	-0.142	0.997 (0.997, 0.997)	0.998 (0.998, 0.998)	0.001
ST depression (anterior - V3-V4)	2239	0.75 (0.743, 0.757)	0.749 (0.743, 0.755)	0.721		0.017 (0.016, 0.018)	0.015 (0.014, 0.015)	-0.002	0.105 (0.091, 0.121)	0.181 (0.163, 0.2)	0.076	0.969 (0.968, 0.97)	0.938 (0.937, 0.939)	-0.031
Early repolarization	3303	0.76 (0.755, 0.766)	0.708 (0.702, 0.713)	< 0.001	-0.053	0.07 (0.065, 0.075)	0.045 (0.042, 0.048)	-0.025	0.317 (0.299, 0.336)	0.28 (0.261, 0.298)	-0.037	0.951 (0.95, 0.952)	0.939 (0.938, 0.94)	-0.012
ST upslopping	3055	0.864 (0.86, 0.868)	0.812 (0.807, 0.818)	< 0.001	-0.051	0.135 (0.128, 0.142)	0.162 (0.153, 0.172)	0.027	0.522 (0.501, 0.542)	0.548 (0.526, 0.569)		0.943 (0.942, 0.943)	0.882 (0.88, 0.883)	-0.061
no_qrs	9	1.0 (1.0, 1.0)	0.999 (0.999, 1.0)	0.084	-0.001	0.112 (0.07, 0.152)	0.054 (0.024, 0.082)		1.0 (1.0, 1.0)	0.341 (0.0, 0.75)	-0.659	0.999 (0.999, 0.999)	1.0 (1.0, 1.0)	0.001
OVERALL	372774	0.98 (0.98, 0.98)	0.981 (0.981, 0.981)	< 0.001	0	0.862 (0.861, 0.862)	0.863 (0.862, 0.863)		0.91 (0.91, 0.911)	0.922 (0.922, 0.923)	0.012	0.964 (0.964, 0.964)	0.951 (0.951, 0.952)	-0.013

### Sheet: Table 17
Supplementary Table 17: Performance of the models on the UW dataset (N = 63838). When the CI are non-overlapping, the difference is reported in ΔSSL-SL. Prevalence for label groups counts any positive in a member of its class as a positive.
		AUROC				AUPRC			SENSITIVITY			SPECIFICITY
Labels	Count	DeepECG-SL	DeepECG-SSL	DeLong test p-value	ΔSSL-SL	DeepECG-SL	DeepECG-SSL	ΔSSL-SL	DeepECG-SL	DeepECG-SSL	ΔSSL-SL	DeepECG-SL	DeepECG-SSL	ΔSSL-SL
RHYTHM	61847	0.993 (0.993, 0.993)	0.992 (0.992, 0.992)	< 0.001	-0.001	0.975 (0.975, 0.976)	0.974 (0.973, 0.974)	-0.001	0.961 (0.96, 0.963)	0.963 (0.961, 0.964)		0.97 (0.969, 0.97)	0.968 (0.968, 0.969)	-0.002
Ventricular tachycardia	27	0.997 (0.995, 0.999)	0.998 (0.997, 0.999)	0.515		0.291 (0.177, 0.376)	0.174 (0.127, 0.219)		0.924 (0.785, 1.0)	0.964 (0.857, 1.0)		0.984 (0.983, 0.985)	0.978 (0.976, 0.979)	-0.006
Bradycardia	7784	0.998 (0.998, 0.998)	0.997 (0.997, 0.997)	< 0.001	-0.001	0.986 (0.985, 0.988)	0.982 (0.98, 0.984)	-0.004	0.987 (0.983, 0.99)	0.983 (0.98, 0.986)		0.978 (0.976, 0.979)	0.971 (0.969, 0.973)	-0.007
Brugada	4	0.972 (0.95, 0.998)	0.967 (0.939, 0.993)	0.817		0.023 (0.001, 0.052)	0.168 (0.0, 0.5)		0.49 (0.0, 1.0)	0.248 (0.0, 1.0)		0.995 (0.994, 0.996)	1.0 (1.0, 1.0)	0.005
Wolff-Parkinson-White (Pre-excitation syndrome)	78	0.944 (0.921, 0.972)	0.94 (0.915, 0.969)	0.569		0.624 (0.543, 0.702)	0.586 (0.511, 0.661)		0.833 (0.738, 0.922)	0.859 (0.763, 0.942)		0.965 (0.963, 0.967)	0.971 (0.97, 0.973)	0.006
Atrial flutter	1223	0.974 (0.971, 0.978)	0.97 (0.967, 0.974)	0.006		0.748 (0.733, 0.763)	0.765 (0.75, 0.781)		0.922 (0.903, 0.939)	0.902 (0.882, 0.921)		0.946 (0.944, 0.948)	0.955 (0.953, 0.956)	0.009
Ectopic atrial rhythm (< 100 BPM)	501	0.938 (0.929, 0.947)	0.925 (0.916, 0.937)	< 0.001		0.396 (0.362, 0.428)	0.429 (0.398, 0.46)		0.853 (0.817, 0.888)	0.874 (0.839, 0.906)		0.898 (0.895, 0.901)	0.837 (0.833, 0.84)	-0.062
Atrial tachycardia (>= 100 BPM)	10111	0.989 (0.988, 0.99)	0.988 (0.987, 0.989)	< 0.001		0.973 (0.971, 0.974)	0.969 (0.968, 0.971)		0.971 (0.967, 0.975)	0.971 (0.968, 0.975)		0.958 (0.955, 0.96)	0.948 (0.946, 0.95)	-0.01
Sinusal	46551	0.989 (0.988, 0.989)	0.985 (0.984, 0.985)	< 0.001	-0.004	0.996 (0.996, 0.996)	0.994 (0.994, 0.994)	-0.002	0.96 (0.958, 0.962)	0.952 (0.95, 0.955)	-0.007	0.957 (0.953, 0.96)	0.933 (0.928, 0.937)	-0.024
Ventricular Rhythm	2507	0.996 (0.995, 0.997)	0.995 (0.995, 0.996)	0.006		0.935 (0.928, 0.942)	0.911 (0.903, 0.92)	-0.024	0.972 (0.965, 0.979)	0.984 (0.978, 0.989)		0.98 (0.979, 0.981)	0.952 (0.95, 0.954)	-0.028
Supraventricular tachycardia	446	0.935 (0.927, 0.944)	0.937 (0.93, 0.945)	0.541		0.398 (0.364, 0.427)	0.399 (0.367, 0.43)		0.811 (0.767, 0.856)	0.86 (0.818, 0.899)		0.904 (0.902, 0.907)	0.865 (0.862, 0.868)	-0.039
Junctional rhythm	472	0.944 (0.936, 0.952)	0.938 (0.929, 0.947)	0.049		0.46 (0.427, 0.489)	0.443 (0.411, 0.477)		0.877 (0.84, 0.913)	0.873 (0.839, 0.906)		0.884 (0.881, 0.887)	0.887 (0.884, 0.89)
Regular	53928	0.985 (0.984, 0.985)	0.983 (0.982, 0.984)	< 0.001	-0.002	0.997 (0.997, 0.997)	0.996 (0.996, 0.997)	0	0.969 (0.968, 0.971)	0.963 (0.961, 0.965)	-0.006	0.846 (0.837, 0.854)	0.87 (0.863, 0.878)	0.025
Regularly irregular	2992	0.99 (0.989, 0.99)	0.988 (0.987, 0.989)	0.011		0.866 (0.858, 0.873)	0.858 (0.851, 0.865)		0.975 (0.968, 0.982)	0.975 (0.968, 0.981)		0.926 (0.923, 0.928)	0.917 (0.914, 0.919)	-0.009
Irregularly irregular	5761	0.989 (0.988, 0.99)	0.988 (0.987, 0.989)	0.155		0.935 (0.932, 0.939)	0.933 (0.929, 0.937)		0.959 (0.953, 0.965)	0.963 (0.957, 0.968)		0.928 (0.926, 0.931)	0.92 (0.918, 0.923)	-0.008
Afib	5795	0.995 (0.994, 0.995)	0.993 (0.993, 0.994)	< 0.001		0.965 (0.963, 0.968)	0.958 (0.956, 0.962)	-0.007	0.96 (0.954, 0.966)	0.96 (0.953, 0.966)		0.973 (0.972, 0.975)	0.969 (0.968, 0.971)	-0.004
Premature ventricular complex	4939	0.97 (0.968, 0.972)	0.969 (0.968, 0.971)	0.745		0.85 (0.844, 0.857)	0.837 (0.83, 0.844)	-0.014	0.921 (0.911, 0.93)	0.913 (0.905, 0.922)		0.938 (0.936, 0.94)	0.95 (0.948, 0.952)	0.012
Premature atrial complex	6024	0.893 (0.89, 0.896)	0.893 (0.89, 0.897)	0.975		0.677 (0.669, 0.684)	0.693 (0.685, 0.701)	0.016	0.767 (0.754, 0.78)	0.778 (0.766, 0.79)		0.929 (0.926, 0.932)	0.927 (0.925, 0.93)
CONDUCTION	25600	0.98 (0.98, 0.981)	0.979 (0.978, 0.979)	< 0.001	-0.002	0.763 (0.76, 0.766)	0.735 (0.732, 0.739)	-0.028	0.93 (0.927, 0.933)	0.929 (0.925, 0.932)		0.936 (0.935, 0.937)	0.928 (0.927, 0.929)	-0.008
Left anterior fascicular block	2221	0.961 (0.958, 0.964)	0.964 (0.961, 0.966)	0.04		0.679 (0.666, 0.693)	0.645 (0.631, 0.659)	-0.034	0.886 (0.87, 0.902)	0.908 (0.894, 0.922)		0.919 (0.916, 0.921)	0.892 (0.889, 0.895)	-0.027
Delta wave	79	0.945 (0.921, 0.973)	0.935 (0.91, 0.963)	0.224		0.62 (0.54, 0.697)	0.587 (0.515, 0.66)		0.835 (0.741, 0.924)	0.835 (0.732, 0.92)		0.965 (0.963, 0.967)	0.973 (0.972, 0.975)	0.008
2nd degree AV block - mobitz 2	590	0.995 (0.995, 0.996)	0.994 (0.993, 0.995)	0.199		0.747 (0.721, 0.771)	0.739 (0.713, 0.767)		0.985 (0.972, 0.995)	0.96 (0.938, 0.978)		0.96 (0.958, 0.962)	0.975 (0.973, 0.976)	0.015
Left bundle branch block	2366	0.982 (0.98, 0.984)	0.978 (0.975, 0.98)	< 0.001	-0.004	0.858 (0.85, 0.867)	0.843 (0.834, 0.852)		0.946 (0.933, 0.957)	0.932 (0.919, 0.945)		0.933 (0.931, 0.936)	0.939 (0.937, 0.942)	0.006
Right bundle branch block	6131	0.979 (0.977, 0.98)	0.977 (0.976, 0.979)	0.018		0.907 (0.902, 0.911)	0.897 (0.893, 0.902)		0.948 (0.942, 0.954)	0.937 (0.93, 0.945)		0.929 (0.927, 0.932)	0.927 (0.924, 0.929)
Left axis deviation	5394	0.958 (0.956, 0.96)	0.961 (0.96, 0.963)	< 0.001		0.74 (0.733, 0.748)	0.727 (0.718, 0.735)		0.941 (0.933, 0.948)	0.948 (0.942, 0.955)		0.845 (0.841, 0.848)	0.864 (0.861, 0.868)	0.019
Atrial paced	754	0.986 (0.984, 0.988)	0.983 (0.981, 0.985)	0.011		0.521 (0.496, 0.547)	0.48 (0.456, 0.506)		0.91 (0.887, 0.935)	0.864 (0.834, 0.893)		0.971 (0.969, 0.973)	0.974 (0.972, 0.975)
Right axis deviation	2066	0.982 (0.98, 0.984)	0.98 (0.978, 0.982)	0.017		0.685 (0.67, 0.7)	0.647 (0.632, 0.662)	-0.038	0.957 (0.947, 0.967)	0.962 (0.951, 0.972)		0.94 (0.938, 0.942)	0.918 (0.916, 0.921)	-0.022
Left posterior fascicular block	268	0.926 (0.913, 0.94)	0.94 (0.929, 0.952)	0.021		0.323 (0.282, 0.364)	0.266 (0.229, 0.302)		0.813 (0.757, 0.869)	0.863 (0.813, 0.91)		0.933 (0.931, 0.936)	0.922 (0.92, 0.925)	-0.011
1st degree AV block	4446	0.974 (0.972, 0.976)	0.973 (0.971, 0.975)	0.109		0.882 (0.876, 0.888)	0.873 (0.868, 0.879)		0.88 (0.868, 0.892)	0.892 (0.881, 0.903)		0.972 (0.97, 0.973)	0.959 (0.957, 0.961)	-0.013
Right superior axis	0	0.0 (0.0, 0.0)	0.0 (0.0, 0.0)			0.0 (-0.0, 0.0)	0.0 (-0.0, 0.0)		0.0 (0.0, 0.0)	0.0 (0.0, 0.0)		0.0 (0.0, 0.0)	0.0 (0.0, 0.0)
Nonspecific intraventricular conduction delay	1155	0.945 (0.941, 0.949)	0.936 (0.931, 0.941)	< 0.001		0.371 (0.352, 0.393)	0.313 (0.296, 0.331)	-0.058	0.853 (0.829, 0.877)	0.854 (0.83, 0.878)		0.904 (0.901, 0.907)	0.889 (0.887, 0.892)	-0.014
Third Degree AV Block	108	0.97 (0.96, 0.982)	0.977 (0.969, 0.988)	0.059		0.349 (0.284, 0.419)	0.397 (0.325, 0.459)		0.926 (0.864, 0.977)	0.972 (0.93, 1.0)		0.886 (0.883, 0.889)	0.874 (0.87, 0.877)	-0.012
2nd degree AV block - mobitz 1	392	0.972 (0.966, 0.979)	0.971 (0.965, 0.979)	0.769		0.549 (0.514, 0.585)	0.531 (0.494, 0.569)		0.934 (0.905, 0.961)	0.932 (0.899, 0.962)		0.92 (0.917, 0.923)	0.91 (0.908, 0.913)	-0.01
Prolonged QT	6025	0.928 (0.925, 0.93)	0.92 (0.918, 0.923)	< 0.001	-0.007	0.677 (0.669, 0.685)	0.68 (0.673, 0.688)		0.88 (0.87, 0.89)	0.88 (0.87, 0.89)		0.828 (0.824, 0.832)	0.801 (0.797, 0.804)	-0.027
U wave	0	0.0 (0.0, 0.0)	0.0 (0.0, 0.0)			0.0 (-0.0, 0.0)	0.0 (-0.0, 0.0)		0.0 (0.0, 0.0)	0.0 (0.0, 0.0)		0.0 (0.0, 0.0)	0.0 (0.0, 0.0)
LV pacing	143	0.989 (0.988, 0.99)	0.988 (0.987, 0.989)	0.274		0.119 (0.1, 0.137)	0.106 (0.088, 0.122)		0.993 (0.974, 1.0)	0.993 (0.97, 1.0)		0.964 (0.962, 0.966)	0.964 (0.962, 0.966)
Ventricular paced	2162	0.983 (0.981, 0.985)	0.984 (0.983, 0.986)	0.13		0.734 (0.72, 0.748)	0.746 (0.733, 0.761)		0.918 (0.904, 0.932)	0.898 (0.883, 0.913)		0.977 (0.975, 0.978)	0.986 (0.985, 0.987)	0.009
CHAMBER ENLARGEMENT	10417	0.975 (0.973, 0.976)	0.95 (0.949, 0.952)	< 0.001	-0.024	0.774 (0.769, 0.779)	0.588 (0.582, 0.594)	-0.186	0.95 (0.945, 0.955)	0.85 (0.843, 0.858)	-0.099	0.91 (0.909, 0.912)	0.914 (0.912, 0.915)	0.003
Bi-atrial enlargement	316	0.99 (0.986, 0.994)	0.967 (0.962, 0.973)	< 0.001	-0.022	0.708 (0.677, 0.74)	0.316 (0.279, 0.351)	-0.392	0.971 (0.948, 0.991)	0.891 (0.851, 0.93)	-0.08	0.927 (0.924, 0.929)	0.914 (0.911, 0.916)	-0.013
Left atrial enlargement	4107	0.982 (0.98, 0.983)	0.948 (0.946, 0.95)	< 0.001	-0.034	0.84 (0.833, 0.847)	0.633 (0.623, 0.643)	-0.207	0.981 (0.976, 0.986)	0.88 (0.868, 0.892)	-0.101	0.848 (0.845, 0.852)	0.884 (0.881, 0.887)	0.036
Right atrial enlargement	872	0.89 (0.88, 0.899)	0.848 (0.838, 0.858)	< 0.001	-0.042	0.505 (0.481, 0.528)	0.241 (0.22, 0.263)	-0.264	0.764 (0.729, 0.798)	0.617 (0.577, 0.656)	-0.148	0.889 (0.886, 0.892)	0.922 (0.92, 0.925)	0.033
Left ventricular hypertrophy	5905	0.979 (0.978, 0.98)	0.915 (0.913, 0.918)	< 0.001	-0.064	0.837 (0.83, 0.843)	0.635 (0.626, 0.643)	-0.202	0.984 (0.98, 0.988)	0.761 (0.747, 0.773)	-0.223	0.819 (0.815, 0.822)	0.902 (0.899, 0.905)	0.084
Right ventricular hypertrophy	508	0.969 (0.965, 0.975)	0.971 (0.967, 0.975)	0.546		0.526 (0.494, 0.556)	0.475 (0.443, 0.506)		0.901 (0.871, 0.931)	0.9 (0.867, 0.929)		0.92 (0.917, 0.922)	0.914 (0.911, 0.917)	-0.006
PERICARDITIS	392	0.978 (0.974, 0.983)	0.967 (0.961, 0.973)	< 0.001	-0.011	0.332 (0.296, 0.362)	0.331 (0.3, 0.364)		0.956 (0.93, 0.979)	0.86 (0.818, 0.901)	-0.096	0.917 (0.914, 0.919)	0.958 (0.956, 0.96)	0.041
INFARCT, ISCHEMIA	7719	0.973 (0.972, 0.973)	0.972 (0.971, 0.973)	0.077		0.344 (0.337, 0.35)	0.32 (0.313, 0.326)	-0.024	0.926 (0.919, 0.932)	0.939 (0.933, 0.946)	0.013	0.919 (0.918, 0.92)	0.9 (0.898, 0.901)	-0.02
Q wave (septal- V1-V2)	2902	0.965 (0.962, 0.967)	0.948 (0.945, 0.95)	< 0.001	-0.017	0.626 (0.613, 0.639)	0.521 (0.508, 0.534)	-0.105	0.928 (0.916, 0.939)	0.922 (0.909, 0.933)		0.91 (0.907, 0.912)	0.841 (0.838, 0.844)	-0.069
ST elevation (anterior - V3-V4)	150	0.967 (0.96, 0.974)	0.935 (0.923, 0.949)	< 0.001	-0.032	0.141 (0.111, 0.173)	0.134 (0.103, 0.164)		0.928 (0.882, 0.973)	0.817 (0.738, 0.89)		0.875 (0.872, 0.878)	0.905 (0.902, 0.907)	0.029
Q wave (posterior - V7-V9)	177	0.972 (0.965, 0.98)	0.97 (0.963, 0.981)	0.678		0.293 (0.248, 0.336)	0.261 (0.216, 0.306)		0.887 (0.826, 0.94)	0.882 (0.825, 0.935)		0.95 (0.948, 0.952)	0.941 (0.938, 0.943)	-0.009
Q wave (inferior - II, III, aVF)	1424	0.945 (0.943, 0.947)	0.941 (0.939, 0.944)	0.034		0.232 (0.22, 0.244)	0.219 (0.208, 0.23)		0.924 (0.907, 0.939)	0.92 (0.904, 0.936)		0.866 (0.863, 0.869)	0.862 (0.859, 0.865)
Q wave (anterior - V3-V4)	3409	0.95 (0.948, 0.952)	0.933 (0.931, 0.935)	< 0.001	-0.017	0.488 (0.475, 0.499)	0.434 (0.422, 0.445)	-0.054	0.879 (0.865, 0.892)	0.911 (0.9, 0.922)	0.032	0.9 (0.897, 0.903)	0.827 (0.823, 0.831)	-0.073
ST elevation (lateral - I, aVL, V5-V6)	130	0.981 (0.977, 0.986)	0.982 (0.978, 0.987)	0.807		0.183 (0.145, 0.221)	0.188 (0.151, 0.228)		0.938 (0.885, 0.987)	0.915 (0.852, 0.966)		0.92 (0.918, 0.923)	0.944 (0.942, 0.946)	0.023
Q wave (lateral- I, aVL, V5-V6)	589	0.956 (0.952, 0.961)	0.966 (0.963, 0.97)	< 0.001	0.01	0.201 (0.182, 0.219)	0.258 (0.238, 0.28)	0.058	0.887 (0.851, 0.916)	0.935 (0.912, 0.957)		0.906 (0.903, 0.909)	0.894 (0.891, 0.897)	-0.012
ST depression (lateral - I, avL, V5-V6)	51	0.948 (0.935, 0.963)	0.942 (0.926, 0.961)	0.521		0.013 (0.01, 0.016)	0.015 (0.011, 0.019)		0.922 (0.821, 1.0)	0.899 (0.788, 0.979)		0.876 (0.873, 0.879)	0.857 (0.853, 0.86)	-0.02
Acute MI	537	0.982 (0.98, 0.985)	0.975 (0.972, 0.979)	0.004	-0.007	0.516 (0.486, 0.546)	0.5 (0.47, 0.53)		0.955 (0.933, 0.974)	0.924 (0.896, 0.948)		0.907 (0.905, 0.91)	0.922 (0.919, 0.925)	0.015
ST elevation (septal - V1-V2)	82	0.951 (0.938, 0.964)	0.917 (0.896, 0.941)	0.048		0.087 (0.059, 0.116)	0.111 (0.07, 0.151)		0.828 (0.727, 0.918)	0.753 (0.636, 0.86)		0.903 (0.901, 0.906)	0.887 (0.884, 0.89)	-0.016
ST elevation (inferior - II, III, aVF)	222	0.983 (0.979, 0.989)	0.975 (0.971, 0.981)	0.021		0.411 (0.368, 0.457)	0.399 (0.352, 0.447)		0.964 (0.933, 0.988)	0.883 (0.831, 0.933)	-0.081	0.898 (0.895, 0.901)	0.926 (0.923, 0.928)	0.028
ST elevation (posterior - V7-V8-V9)	3	0.932 (0.0, 0.987)	0.841 (0.0, 0.981)	0.34		0.001 (-0.0, 0.002)	0.001 (-0.0, 0.002)		0.35 (0.0, 1.0)	0.66 (0.0, 1.0)		0.965 (0.963, 0.966)	0.973 (0.971, 0.974)	0.008
ST depression (inferior - II, III, aVF)	28	0.963 (0.948, 0.982)	0.944 (0.918, 0.983)	0.585		0.02 (0.013, 0.026)	0.04 (0.021, 0.058)		0.859 (0.681, 1.0)	0.857 (0.667, 1.0)		0.887 (0.883, 0.89)	0.903 (0.901, 0.906)	0.017
ST depression (anterior - V3-V4)	0	0.0 (0.0, 0.0)	0.0 (0.0, 0.0)			0.0 (-0.0, 0.0)	0.0 (-0.0, 0.0)		0.0 (0.0, 0.0)	0.0 (0.0, 0.0)		0.0 (0.0, 0.0)	0.0 (0.0, 0.0)
OTHER	56938	0.987 (0.987, 0.987)	0.987 (0.987, 0.987)	0.532		0.891 (0.89, 0.892)	0.897 (0.895, 0.898)	0.005	0.971 (0.969, 0.972)	0.973 (0.971, 0.974)		0.885 (0.884, 0.886)	0.876 (0.875, 0.877)	-0.009
ST downslopping	4040	0.924 (0.921, 0.926)	0.905 (0.902, 0.908)	< 0.001	-0.019	0.52 (0.51, 0.53)	0.435 (0.424, 0.446)	-0.085	0.873 (0.861, 0.886)	0.775 (0.76, 0.79)	-0.098	0.824 (0.821, 0.828)	0.867 (0.863, 0.87)	0.042
ST depression (septal- V1-V2)	1	0.683 (0.0, 0.97)	0.646 (0.0, 0.943)			0.001 (-0.0, 0.001)	0.0 (-0.0, 0.0)		1.0 (1.0, 1.0)	1.0 (1.0, 1.0)		0.915 (0.912, 0.918)	0.909 (0.907, 0.912)	-0.005
R/S ratio in V1-V2 >1	0	0.0 (0.0, 0.0)	0.0 (0.0, 0.0)			0.0 (-0.0, 0.0)	0.0 (-0.0, 0.0)		0.0 (0.0, 0.0)	0.0 (0.0, 0.0)		0.0 (0.0, 0.0)	0.0 (0.0, 0.0)
RV1 + SV6 > 11 mm	0	0.0 (0.0, 0.0)	0.0 (0.0, 0.0)			0.0 (-0.0, 0.0)	0.0 (-0.0, 0.0)		0.0 (0.0, 0.0)	0.0 (0.0, 0.0)		0.0 (0.0, 0.0)	0.0 (0.0, 0.0)
Polymorph	0	0.0 (0.0, 0.0)	0.0 (0.0, 0.0)			0.0 (-0.0, 0.0)	0.0 (-0.0, 0.0)		0.0 (0.0, 0.0)	0.0 (0.0, 0.0)		0.0 (0.0, 0.0)	0.0 (0.0, 0.0)
rSR' in V1-V2	4	0.952 (0.941, 0.978)	0.934 (0.9, 0.968)	0.15		0.001 (0.0, 0.002)	0.001 (0.0, 0.001)		1.0 (1.0, 1.0)	1.0 (1.0, 1.0)		0.89 (0.887, 0.892)	0.883 (0.88, 0.886)	-0.007
QRS complex negative in III	18	0.867 (0.848, 0.888)	0.745 (0.672, 0.828)	0.023	-0.122	0.001 (0.001, 0.001)	0.001 (0.0, 0.001)		1.0 (1.0, 1.0)	0.719 (0.444, 1.0)		0.741 (0.737, 0.745)	0.724 (0.72, 0.728)	-0.017
qRS in V5-V6-I, aVL	0	0.0 (0.0, 0.0)	0.0 (0.0, 0.0)			0.0 (-0.0, 0.0)	0.0 (-0.0, 0.0)		0.0 (0.0, 0.0)	0.0 (0.0, 0.0)		0.0 (0.0, 0.0)	0.0 (0.0, 0.0)
QS complex in V1-V2-V3	0	0.0 (0.0, 0.0)	0.0 (0.0, 0.0)			0.0 (-0.0, 0.0)	0.0 (-0.0, 0.0)		0.0 (0.0, 0.0)	0.0 (0.0, 0.0)		0.0 (0.0, 0.0)	0.0 (0.0, 0.0)
R complex in V5-V6	0	0.0 (0.0, 0.0)	0.0 (0.0, 0.0)			0.0 (-0.0, 0.0)	0.0 (-0.0, 0.0)		0.0 (0.0, 0.0)	0.0 (0.0, 0.0)		0.0 (0.0, 0.0)	0.0 (0.0, 0.0)
RaVL > 11 mm	0	0.0 (0.0, 0.0)	0.0 (0.0, 0.0)			0.0 (-0.0, 0.0)	0.0 (-0.0, 0.0)		0.0 (0.0, 0.0)	0.0 (0.0, 0.0)		0.0 (0.0, 0.0)	0.0 (0.0, 0.0)
T wave inversion (septal- V1-V2)	36	0.853 (0.831, 0.881)	0.831 (0.804, 0.86)	0.347		0.002 (0.002, 0.003)	0.002 (0.001, 0.002)		0.864 (0.72, 1.0)	0.805 (0.633, 0.952)		0.749 (0.745, 0.753)	0.739 (0.735, 0.743)	-0.01
SV1 + RV5 or RV6 > 35 mm	11	0.96 (0.931, 0.99)	0.937 (0.908, 0.966)	0.378		0.01 (0.004, 0.015)	0.013 (0.003, 0.023)		0.911 (0.667, 1.0)	0.629 (0.2, 1.0)		0.844 (0.841, 0.847)	0.916 (0.913, 0.918)	0.072
T wave inversion (inferior - II, III, aVF)	379	0.842 (0.831, 0.853)	0.861 (0.853, 0.871)	< 0.001	0.019	0.023 (0.021, 0.025)	0.025 (0.022, 0.027)		0.826 (0.779, 0.871)	0.852 (0.809, 0.893)		0.72 (0.716, 0.724)	0.733 (0.729, 0.737)	0.013
Monomorph	54860	0.963 (0.962, 0.963)	0.957 (0.956, 0.958)	< 0.001	-0.005	0.993 (0.993, 0.994)	0.992 (0.992, 0.993)	-0.001	0.947 (0.945, 0.949)	0.932 (0.929, 0.934)	-0.015	0.741 (0.731, 0.751)	0.798 (0.788, 0.809)	0.057
T wave inversion (anterior - V3-V4)	1015	0.919 (0.914, 0.924)	0.917 (0.912, 0.922)	0.495		0.163 (0.153, 0.173)	0.15 (0.142, 0.159)		0.875 (0.851, 0.899)	0.898 (0.875, 0.921)		0.809 (0.806, 0.813)	0.77 (0.767, 0.774)	-0.039
T wave inversion (lateral -I, aVL, V5-V6)	2478	0.888 (0.885, 0.892)	0.896 (0.893, 0.899)	< 0.001	0.007	0.205 (0.198, 0.212)	0.215 (0.208, 0.223)		0.889 (0.874, 0.903)	0.905 (0.892, 0.919)		0.735 (0.731, 0.739)	0.734 (0.73, 0.738)
Low voltage	3521	0.955 (0.953, 0.957)	0.908 (0.905, 0.911)	< 0.001	-0.047	0.677 (0.667, 0.688)	0.428 (0.416, 0.44)	-0.25	0.821 (0.805, 0.836)	0.938 (0.927, 0.947)	0.117	0.947 (0.945, 0.949)	0.682 (0.678, 0.687)	-0.265
Lead misplacement	0	0.0 (0.0, 0.0)	0.0 (0.0, 0.0)			0.0 (-0.0, 0.0)	0.0 (-0.0, 0.0)		0.0 (0.0, 0.0)	0.0 (0.0, 0.0)		0.0 (0.0, 0.0)	0.0 (0.0, 0.0)
ST depression (anterior - V3-V4)	0	0.0 (0.0, 0.0)	0.0 (0.0, 0.0)			0.0 (-0.0, 0.0)	0.0 (-0.0, 0.0)		0.0 (0.0, 0.0)	0.0 (0.0, 0.0)		0.0 (0.0, 0.0)	0.0 (0.0, 0.0)
Early repolarization	731	0.98 (0.977, 0.983)	0.965 (0.961, 0.97)	< 0.001	-0.015	0.561 (0.534, 0.588)	0.529 (0.503, 0.551)		0.941 (0.918, 0.961)	0.845 (0.813, 0.878)	-0.096	0.931 (0.929, 0.934)	0.963 (0.961, 0.964)	0.031
ST upslopping	713	0.962 (0.958, 0.967)	0.933 (0.927, 0.941)	< 0.001	-0.029	0.351 (0.329, 0.373)	0.327 (0.304, 0.35)		0.913 (0.886, 0.938)	0.829 (0.794, 0.86)	-0.084	0.9 (0.897, 0.902)	0.91 (0.907, 0.912)	0.01
no_qrs	0	0.0 (0.0, 0.0)	0.0 (0.0, 0.0)			0.0 (-0.0, 0.0)	0.0 (-0.0, 0.0)		0.0 (0.0, 0.0)	0.0 (0.0, 0.0)		0.0 (0.0, 0.0)	0.0 (0.0, 0.0)
OVERALL	63487	0.986 (0.986, 0.987)	0.985 (0.985, 0.985)	< 0.001	-0.002	0.903 (0.902, 0.904)	0.897 (0.896, 0.898)	-0.006	0.959 (0.958, 0.96)	0.953 (0.951, 0.954)	-0.007	0.927 (0.927, 0.928)	0.924 (0.923, 0.924)	-0.004

### Sheet: Table 18
Supplementary Table 18: Performance of the models on the UCSF dataset (N = 108479). When the CI are non-overlapping, the difference is reported in ΔSSL-SL. Prevalence for label groups counts any positive in a member of its class as a positive.
		AUROC				AUPRC			SENSITIVITY			SPECIFICITY
Labels	Count	DeepECG-SL	DeepECG-SSL	DeLong test p-value	ΔSSL-SL	DeepECG-SL	DeepECG-SSL	ΔSSL-SL	DeepECG-SL	DeepECG-SSL	ΔSSL-SL	DeepECG-SL	DeepECG-SSL	ΔSSL-SL
RHYTHM	104602	0.991 (0.991, 0.991)	0.99 (0.99, 0.991)	< 0.001	-0.001	0.963 (0.963, 0.964)	0.964 (0.964, 0.965)		0.956 (0.955, 0.958)	0.961 (0.96, 0.962)	0.005	0.967 (0.967, 0.968)	0.967 (0.966, 0.967)
Ventricular tachycardia	12	0.997 (0.995, 0.999)	0.998 (0.997, 0.999)	0.386		0.094 (0.041, 0.148)	0.081 (0.041, 0.118)		0.922 (0.667, 1.0)	1.0 (1.0, 1.0)		0.978 (0.977, 0.979)	0.98 (0.979, 0.98)
Bradycardia	15240	0.995 (0.995, 0.995)	0.994 (0.994, 0.995)	< 0.001		0.981 (0.979, 0.982)	0.978 (0.977, 0.98)		0.974 (0.971, 0.977)	0.975 (0.973, 0.978)		0.979 (0.978, 0.98)	0.974 (0.973, 0.975)	-0.005
Brugada	5	0.777 (0.609, 0.926)	0.848 (0.704, 0.999)	0.072		0.006 (0.0, 0.015)	0.009 (0.0, 0.018)		0.205 (0.0, 1.0)	0.0 (0.0, 0.0)		0.994 (0.994, 0.995)	1.0 (1.0, 1.0)	0.006
Wolff-Parkinson-White (Pre-excitation syndrome)	198	0.938 (0.925, 0.954)	0.947 (0.934, 0.96)	0.17		0.554 (0.506, 0.603)	0.546 (0.495, 0.593)		0.798 (0.727, 0.865)	0.806 (0.738, 0.872)		0.964 (0.963, 0.965)	0.969 (0.968, 0.97)	0.005
Atrial flutter	1621	0.976 (0.973, 0.978)	0.97 (0.967, 0.973)	< 0.001	-0.006	0.626 (0.611, 0.642)	0.646 (0.63, 0.662)		0.921 (0.905, 0.936)	0.904 (0.886, 0.922)		0.937 (0.935, 0.939)	0.941 (0.939, 0.943)	0.004
Ectopic atrial rhythm (< 100 BPM)	678	0.942 (0.936, 0.949)	0.947 (0.941, 0.953)	0.098		0.298 (0.273, 0.323)	0.326 (0.301, 0.351)		0.865 (0.835, 0.895)	0.902 (0.874, 0.927)		0.89 (0.888, 0.892)	0.836 (0.833, 0.839)	-0.054
Atrial tachycardia (>= 100 BPM)	14220	0.985 (0.985, 0.986)	0.986 (0.985, 0.986)	0.002		0.902 (0.899, 0.906)	0.918 (0.916, 0.921)	0.016	0.98 (0.977, 0.982)	0.977 (0.975, 0.98)		0.938 (0.936, 0.94)	0.932 (0.93, 0.934)	-0.006
Sinusal	83466	0.973 (0.972, 0.973)	0.972 (0.971, 0.973)	< 0.001		0.991 (0.991, 0.991)	0.991 (0.99, 0.991)		0.935 (0.934, 0.938)	0.934 (0.932, 0.936)		0.939 (0.935, 0.942)	0.914 (0.91, 0.918)	-0.024
Ventricular Rhythm	3022	0.994 (0.994, 0.995)	0.992 (0.991, 0.993)	< 0.001	-0.002	0.897 (0.89, 0.905)	0.883 (0.875, 0.891)		0.957 (0.948, 0.966)	0.966 (0.957, 0.973)		0.979 (0.978, 0.98)	0.948 (0.947, 0.95)	-0.03
Supraventricular tachycardia	714	0.94 (0.934, 0.946)	0.947 (0.942, 0.952)	< 0.001		0.366 (0.341, 0.391)	0.357 (0.332, 0.381)		0.83 (0.798, 0.863)	0.887 (0.857, 0.915)		0.9 (0.897, 0.902)	0.864 (0.862, 0.866)	-0.036
Junctional rhythm	644	0.961 (0.955, 0.966)	0.955 (0.949, 0.961)	0.016		0.309 (0.285, 0.334)	0.401 (0.373, 0.43)	0.092	0.918 (0.891, 0.942)	0.918 (0.89, 0.943)		0.887 (0.885, 0.889)	0.89 (0.888, 0.892)
Regular	92404	0.944 (0.943, 0.946)	0.947 (0.946, 0.948)	< 0.001		0.987 (0.986, 0.987)	0.988 (0.988, 0.988)	0.001	0.963 (0.962, 0.965)	0.962 (0.96, 0.963)		0.729 (0.721, 0.737)	0.745 (0.737, 0.753)	0.016
Regularly irregular	4507	0.985 (0.984, 0.985)	0.984 (0.983, 0.985)	0.593		0.722 (0.712, 0.732)	0.739 (0.73, 0.748)		0.975 (0.969, 0.98)	0.978 (0.972, 0.983)		0.92 (0.918, 0.922)	0.911 (0.909, 0.913)	-0.009
Irregularly irregular	7284	0.983 (0.982, 0.984)	0.983 (0.982, 0.984)	0.267		0.844 (0.837, 0.852)	0.86 (0.853, 0.867)	0.015	0.938 (0.932, 0.945)	0.943 (0.936, 0.948)		0.932 (0.93, 0.934)	0.931 (0.929, 0.933)
Afib	7298	0.991 (0.99, 0.992)	0.99 (0.99, 0.991)	0.052		0.914 (0.909, 0.919)	0.914 (0.91, 0.919)		0.948 (0.942, 0.954)	0.949 (0.943, 0.955)		0.973 (0.972, 0.974)	0.971 (0.97, 0.972)	-0.003
Premature ventricular complex	5056	0.954 (0.952, 0.956)	0.955 (0.953, 0.957)	0.458		0.66 (0.65, 0.67)	0.663 (0.653, 0.673)		0.875 (0.865, 0.886)	0.874 (0.862, 0.885)		0.938 (0.936, 0.94)	0.951 (0.949, 0.952)	0.013
Premature atrial complex	10003	0.877 (0.874, 0.88)	0.874 (0.871, 0.877)	0.036		0.664 (0.658, 0.671)	0.679 (0.672, 0.685)	0.014	0.722 (0.712, 0.733)	0.735 (0.725, 0.746)		0.945 (0.943, 0.947)	0.943 (0.941, 0.945)
CONDUCTION	33866	0.976 (0.976, 0.977)	0.976 (0.976, 0.977)	0.734		0.575 (0.571, 0.578)	0.574 (0.57, 0.577)		0.915 (0.912, 0.919)	0.919 (0.916, 0.922)		0.938 (0.938, 0.939)	0.933 (0.933, 0.934)	-0.005
Left anterior fascicular block	3536	0.964 (0.962, 0.966)	0.969 (0.967, 0.97)	< 0.001	0.005	0.629 (0.617, 0.64)	0.608 (0.596, 0.62)		0.874 (0.861, 0.888)	0.91 (0.898, 0.921)	0.036	0.927 (0.925, 0.929)	0.91 (0.908, 0.912)	-0.017
Delta wave	198	0.936 (0.923, 0.952)	0.944 (0.931, 0.959)	0.198		0.554 (0.505, 0.6)	0.55 (0.5, 0.596)		0.798 (0.728, 0.863)	0.781 (0.711, 0.848)		0.964 (0.963, 0.965)	0.97 (0.969, 0.971)	0.006
2nd degree AV block - mobitz 2	581	0.992 (0.991, 0.993)	0.992 (0.991, 0.993)	0.794		0.459 (0.43, 0.49)	0.464 (0.437, 0.493)		0.966 (0.947, 0.982)	0.944 (0.918, 0.967)		0.958 (0.957, 0.96)	0.968 (0.967, 0.97)	0.01
Left bundle branch block	2240	0.989 (0.988, 0.99)	0.987 (0.986, 0.989)	0.06		0.806 (0.794, 0.817)	0.793 (0.782, 0.803)		0.955 (0.944, 0.965)	0.95 (0.94, 0.961)		0.949 (0.947, 0.951)	0.95 (0.948, 0.951)
Right bundle branch block	6052	0.957 (0.956, 0.959)	0.957 (0.956, 0.958)	0.411		0.446 (0.439, 0.454)	0.45 (0.443, 0.457)		0.947 (0.94, 0.954)	0.928 (0.92, 0.936)	-0.019	0.906 (0.904, 0.908)	0.911 (0.909, 0.913)	0.005
Left axis deviation	7331	0.955 (0.953, 0.956)	0.96 (0.959, 0.961)	< 0.001	0.005	0.672 (0.664, 0.679)	0.668 (0.661, 0.676)		0.922 (0.914, 0.929)	0.94 (0.933, 0.946)	0.018	0.86 (0.858, 0.863)	0.875 (0.872, 0.877)	0.014
Atrial paced	1132	0.989 (0.988, 0.99)	0.987 (0.985, 0.988)	0.013	-0.003	0.448 (0.428, 0.467)	0.471 (0.451, 0.491)		0.908 (0.888, 0.928)	0.892 (0.869, 0.913)		0.975 (0.973, 0.976)	0.979 (0.978, 0.98)	0.004
Right axis deviation	2278	0.968 (0.966, 0.97)	0.968 (0.967, 0.97)	0.583		0.337 (0.325, 0.349)	0.348 (0.336, 0.36)		0.927 (0.915, 0.941)	0.958 (0.948, 0.967)	0.031	0.922 (0.92, 0.924)	0.905 (0.903, 0.907)	-0.017
Left posterior fascicular block	394	0.952 (0.943, 0.963)	0.961 (0.954, 0.969)	0.014		0.278 (0.247, 0.305)	0.272 (0.24, 0.301)		0.901 (0.864, 0.934)	0.901 (0.862, 0.937)		0.929 (0.927, 0.93)	0.925 (0.923, 0.927)	-0.004
1st degree AV block	7015	0.977 (0.975, 0.978)	0.978 (0.976, 0.979)	0.281		0.883 (0.879, 0.887)	0.877 (0.873, 0.881)		0.889 (0.881, 0.897)	0.899 (0.89, 0.908)		0.969 (0.968, 0.97)	0.959 (0.957, 0.96)	-0.01
Right superior axis	0	0.0 (0.0, 0.0)	0.0 (0.0, 0.0)			0.0 (-0.0, 0.0)	0.0 (-0.0, 0.0)		0.0 (0.0, 0.0)	0.0 (0.0, 0.0)		0.0 (0.0, 0.0)	0.0 (0.0, 0.0)
Nonspecific intraventricular conduction delay	863	0.924 (0.917, 0.93)	0.914 (0.907, 0.921)	0.004		0.164 (0.152, 0.176)	0.137 (0.125, 0.148)	-0.027	0.785 (0.752, 0.817)	0.768 (0.734, 0.802)		0.917 (0.915, 0.919)	0.916 (0.914, 0.918)
Third Degree AV Block	45	0.981 (0.975, 0.988)	0.985 (0.981, 0.99)	0.446		0.089 (0.041, 0.129)	0.091 (0.056, 0.128)		0.957 (0.875, 1.0)	1.0 (1.0, 1.0)		0.902 (0.9, 0.904)	0.889 (0.887, 0.891)	-0.013
2nd degree AV block - mobitz 1	302	0.949 (0.941, 0.959)	0.95 (0.942, 0.959)	0.85		0.21 (0.179, 0.241)	0.153 (0.133, 0.174)	-0.057	0.867 (0.82, 0.908)	0.865 (0.818, 0.91)		0.91 (0.908, 0.913)	0.898 (0.896, 0.9)	-0.012
Prolonged QT	9512	0.904 (0.902, 0.906)	0.896 (0.893, 0.899)	< 0.001	-0.008	0.619 (0.613, 0.626)	0.632 (0.626, 0.639)		0.84 (0.831, 0.85)	0.839 (0.83, 0.847)		0.84 (0.837, 0.843)	0.822 (0.819, 0.825)	-0.018
U wave	1	0.518 (0.0, 0.705)	0.439 (0.0, 0.622)			0.0 (-0.0, 0.0)	0.0 (-0.0, 0.0)		0.0 (0.0, 0.0)	0.0 (0.0, 0.0)		0.947 (0.945, 0.949)	0.981 (0.98, 0.982)	0.034
LV pacing	143	0.993 (0.992, 0.995)	0.994 (0.994, 0.995)	0.387		0.154 (0.129, 0.177)	0.201 (0.159, 0.243)		0.993 (0.973, 1.0)	0.986 (0.96, 1.0)		0.973 (0.971, 0.974)	0.972 (0.97, 0.973)
Ventricular paced	2800	0.992 (0.991, 0.993)	0.991 (0.99, 0.992)	0.086		0.805 (0.794, 0.816)	0.823 (0.812, 0.834)		0.945 (0.936, 0.955)	0.935 (0.923, 0.945)		0.98 (0.979, 0.981)	0.988 (0.987, 0.989)	0.008
CHAMBER ENLARGEMENT	17525	0.976 (0.975, 0.977)	0.956 (0.955, 0.957)	< 0.001	-0.02	0.734 (0.729, 0.739)	0.584 (0.58, 0.589)	-0.149	0.939 (0.935, 0.942)	0.858 (0.852, 0.864)	-0.081	0.915 (0.914, 0.915)	0.915 (0.914, 0.916)
Bi-atrial enlargement	336	0.977 (0.971, 0.984)	0.948 (0.942, 0.956)	< 0.001	-0.029	0.409 (0.372, 0.444)	0.163 (0.137, 0.19)	-0.246	0.938 (0.905, 0.967)	0.804 (0.753, 0.852)	-0.134	0.933 (0.932, 0.935)	0.927 (0.926, 0.929)	-0.006
Left atrial enlargement	5181	0.979 (0.978, 0.98)	0.953 (0.952, 0.955)	< 0.001	-0.026	0.788 (0.78, 0.795)	0.598 (0.589, 0.607)	-0.19	0.97 (0.964, 0.975)	0.879 (0.868, 0.891)	-0.091	0.867 (0.865, 0.869)	0.901 (0.898, 0.903)	0.034
Right atrial enlargement	1245	0.973 (0.97, 0.976)	0.943 (0.939, 0.948)	< 0.001	-0.03	0.574 (0.554, 0.595)	0.294 (0.277, 0.312)	-0.28	0.945 (0.93, 0.96)	0.865 (0.841, 0.889)	-0.08	0.879 (0.877, 0.881)	0.895 (0.893, 0.897)	0.016
Left ventricular hypertrophy	10452	0.967 (0.966, 0.968)	0.915 (0.913, 0.917)	< 0.001	-0.052	0.807 (0.802, 0.812)	0.637 (0.631, 0.643)	-0.17	0.96 (0.956, 0.965)	0.754 (0.744, 0.763)	-0.206	0.825 (0.822, 0.828)	0.899 (0.897, 0.902)	0.075
Right ventricular hypertrophy	2294	0.962 (0.959, 0.964)	0.962 (0.96, 0.965)	0.735		0.532 (0.517, 0.548)	0.544 (0.53, 0.558)		0.887 (0.872, 0.902)	0.885 (0.869, 0.901)		0.917 (0.915, 0.919)	0.914 (0.912, 0.916)
PERICARDITIS	503	0.969 (0.964, 0.975)	0.965 (0.96, 0.97)	0.175		0.311 (0.283, 0.34)	0.351 (0.321, 0.382)		0.934 (0.906, 0.96)	0.867 (0.834, 0.902)	-0.067	0.902 (0.899, 0.904)	0.95 (0.949, 0.952)	0.049
INFARCT, ISCHEMIA	9592	0.959 (0.958, 0.96)	0.963 (0.962, 0.965)	< 0.001	0.005	0.249 (0.244, 0.254)	0.235 (0.23, 0.239)	-0.014	0.881 (0.873, 0.888)	0.907 (0.9, 0.914)	0.026	0.922 (0.921, 0.923)	0.914 (0.913, 0.915)	-0.008
Q wave (septal- V1-V2)	3523	0.953 (0.951, 0.956)	0.941 (0.938, 0.944)	< 0.001	-0.012	0.512 (0.501, 0.524)	0.435 (0.423, 0.446)	-0.077	0.882 (0.868, 0.895)	0.877 (0.863, 0.888)		0.917 (0.915, 0.919)	0.881 (0.878, 0.883)	-0.037
ST elevation (anterior - V3-V4)	94	0.94 (0.924, 0.956)	0.935 (0.917, 0.956)	0.66		0.094 (0.061, 0.124)	0.14 (0.097, 0.184)		0.872 (0.786, 0.948)	0.797 (0.685, 0.889)		0.887 (0.884, 0.889)	0.918 (0.916, 0.92)	0.032
Q wave (posterior - V7-V9)	351	0.877 (0.863, 0.891)	0.887 (0.874, 0.9)	0.132		0.149 (0.125, 0.176)	0.157 (0.131, 0.183)		0.647 (0.586, 0.705)	0.703 (0.644, 0.76)		0.934 (0.932, 0.935)	0.924 (0.923, 0.926)	-0.009
Q wave (inferior - II, III, aVF)	1611	0.937 (0.934, 0.94)	0.935 (0.933, 0.938)	0.301		0.149 (0.142, 0.157)	0.14 (0.134, 0.146)		0.902 (0.884, 0.919)	0.901 (0.883, 0.919)		0.862 (0.859, 0.864)	0.863 (0.861, 0.866)
Q wave (anterior - V3-V4)	4538	0.939 (0.937, 0.942)	0.927 (0.925, 0.93)	< 0.001	-0.012	0.45 (0.44, 0.46)	0.396 (0.387, 0.406)	-0.054	0.816 (0.803, 0.829)	0.85 (0.837, 0.862)	0.034	0.916 (0.914, 0.918)	0.873 (0.871, 0.876)	-0.043
ST elevation (lateral - I, aVL, V5-V6)	57	0.979 (0.973, 0.988)	0.968 (0.953, 0.986)	0.226		0.086 (0.057, 0.117)	0.085 (0.057, 0.111)		0.929 (0.83, 1.0)	0.912 (0.816, 1.0)		0.91 (0.908, 0.912)	0.947 (0.946, 0.949)	0.037
Q wave (lateral- I, aVL, V5-V6)	491	0.951 (0.947, 0.956)	0.966 (0.962, 0.97)	< 0.001	0.014	0.092 (0.082, 0.102)	0.125 (0.113, 0.137)	0.033	0.88 (0.845, 0.913)	0.94 (0.913, 0.965)	0.06	0.901 (0.899, 0.903)	0.902 (0.899, 0.904)
ST depression (lateral - I, avL, V5-V6)	56	0.923 (0.904, 0.947)	0.903 (0.878, 0.932)	0.188		0.007 (0.005, 0.008)	0.006 (0.005, 0.008)		0.768 (0.636, 0.886)	0.784 (0.639, 0.906)		0.888 (0.886, 0.89)	0.877 (0.875, 0.879)	-0.011
Acute MI	551	0.963 (0.958, 0.968)	0.967 (0.962, 0.972)	0.207		0.374 (0.344, 0.406)	0.409 (0.381, 0.438)		0.884 (0.853, 0.916)	0.883 (0.847, 0.915)		0.907 (0.905, 0.909)	0.93 (0.928, 0.932)	0.023
ST elevation (septal - V1-V2)	43	0.934 (0.911, 0.962)	0.917 (0.893, 0.946)	0.371		0.04 (0.021, 0.059)	0.045 (0.026, 0.066)		0.814 (0.667, 0.938)	0.697 (0.531, 0.861)		0.92 (0.918, 0.922)	0.91 (0.908, 0.912)	-0.01
ST elevation (inferior - II, III, aVF)	236	0.979 (0.975, 0.984)	0.973 (0.967, 0.979)	0.105		0.299 (0.26, 0.343)	0.298 (0.257, 0.339)		0.954 (0.92, 0.983)	0.903 (0.855, 0.947)		0.893 (0.891, 0.895)	0.932 (0.93, 0.934)	0.039
ST elevation (posterior - V7-V8-V9)	2	0.903 (0.0, 0.994)	0.908 (0.0, 0.998)	0.018		0.002 (-0.0, 0.002)	0.005 (-0.0, 0.007)		1.0 (1.0, 1.0)	1.0 (1.0, 1.0)		0.956 (0.955, 0.957)	0.973 (0.972, 0.975)	0.018
ST depression (inferior - II, III, aVF)	11	0.89 (0.815, 0.981)	0.915 (0.836, 0.988)	0.391		0.006 (0.001, 0.009)	0.005 (0.002, 0.008)		0.818 (0.5, 1.0)	0.814 (0.5, 1.0)		0.894 (0.892, 0.897)	0.915 (0.913, 0.917)	0.021
ST depression (anterior - V3-V4)	1	0.716 (0.0, 1.0)	0.674 (0.0, 0.993)			0.016 (-0.0, 0.026)	0.001 (-0.0, 0.002)		1.0 (1.0, 1.0)	1.0 (1.0, 1.0)		0.919 (0.917, 0.921)	0.93 (0.927, 0.932)	0.011
OTHER	96897	0.989 (0.989, 0.989)	0.989 (0.989, 0.99)	< 0.001	0.001	0.894 (0.893, 0.895)	0.902 (0.901, 0.903)	0.008	0.974 (0.972, 0.975)	0.976 (0.975, 0.978)	0.003	0.895 (0.894, 0.896)	0.889 (0.888, 0.89)	-0.006
ST downslopping	5588	0.938 (0.937, 0.94)	0.921 (0.919, 0.923)	< 0.001	-0.017	0.552 (0.543, 0.561)	0.458 (0.448, 0.467)	-0.094	0.889 (0.879, 0.899)	0.821 (0.809, 0.833)	-0.068	0.837 (0.834, 0.84)	0.864 (0.862, 0.867)	0.027
ST depression (septal- V1-V2)	1	0.675 (0.0, 0.99)	0.711 (0.0, 0.988)			0.001 (-0.0, 0.001)	0.001 (-0.0, 0.001)		1.0 (1.0, 1.0)	1.0 (1.0, 1.0)		0.919 (0.917, 0.921)	0.914 (0.912, 0.916)	-0.005
R/S ratio in V1-V2 >1	0	0.0 (0.0, 0.0)	0.0 (0.0, 0.0)			0.0 (-0.0, 0.0)	0.0 (-0.0, 0.0)		0.0 (0.0, 0.0)	0.0 (0.0, 0.0)		0.0 (0.0, 0.0)	0.0 (0.0, 0.0)
RV1 + SV6 > 11 mm	0	0.0 (0.0, 0.0)	0.0 (0.0, 0.0)			0.0 (-0.0, 0.0)	0.0 (-0.0, 0.0)		0.0 (0.0, 0.0)	0.0 (0.0, 0.0)		0.0 (0.0, 0.0)	0.0 (0.0, 0.0)
Polymorph	0	0.0 (0.0, 0.0)	0.0 (0.0, 0.0)			0.0 (-0.0, 0.0)	0.0 (-0.0, 0.0)		0.0 (0.0, 0.0)	0.0 (0.0, 0.0)		0.0 (0.0, 0.0)	0.0 (0.0, 0.0)
rSR' in V1-V2	0	0.0 (0.0, 0.0)	0.0 (0.0, 0.0)			0.0 (-0.0, 0.0)	0.0 (-0.0, 0.0)		0.0 (0.0, 0.0)	0.0 (0.0, 0.0)		0.0 (0.0, 0.0)	0.0 (0.0, 0.0)
QRS complex negative in III	7	0.782 (0.633, 0.93)	0.763 (0.599, 0.924)	0.682		0.001 (0.0, 0.001)	0.001 (0.0, 0.002)		0.857 (0.5, 1.0)	0.721 (0.2, 1.0)		0.765 (0.763, 0.769)	0.753 (0.751, 0.757)	-0.012
qRS in V5-V6-I, aVL	0	0.0 (0.0, 0.0)	0.0 (0.0, 0.0)			0.0 (-0.0, 0.0)	0.0 (-0.0, 0.0)		0.0 (0.0, 0.0)	0.0 (0.0, 0.0)		0.0 (0.0, 0.0)	0.0 (0.0, 0.0)
QS complex in V1-V2-V3	0	0.0 (0.0, 0.0)	0.0 (0.0, 0.0)			0.0 (-0.0, 0.0)	0.0 (-0.0, 0.0)		0.0 (0.0, 0.0)	0.0 (0.0, 0.0)		0.0 (0.0, 0.0)	0.0 (0.0, 0.0)
R complex in V5-V6	0	0.0 (0.0, 0.0)	0.0 (0.0, 0.0)			0.0 (-0.0, 0.0)	0.0 (-0.0, 0.0)		0.0 (0.0, 0.0)	0.0 (0.0, 0.0)		0.0 (0.0, 0.0)	0.0 (0.0, 0.0)
RaVL > 11 mm	1	0.702 (0.0, 0.982)	0.601 (0.0, 0.887)			0.001 (-0.0, 0.001)	0.0 (-0.0, 0.0)		1.0 (1.0, 1.0)	1.0 (1.0, 1.0)		0.831 (0.828, 0.833)	0.868 (0.866, 0.871)	0.038
T wave inversion (septal- V1-V2)	9	0.863 (0.761, 0.955)	0.849 (0.75, 0.943)	< 0.001		0.001 (0.0, 0.001)	0.001 (0.0, 0.001)		0.883 (0.5, 1.0)	0.896 (0.571, 1.0)		0.771 (0.768, 0.774)	0.76 (0.758, 0.763)	-0.01
SV1 + RV5 or RV6 > 35 mm	25	0.984 (0.979, 0.99)	0.978 (0.972, 0.985)	0.083		0.015 (0.009, 0.021)	0.015 (0.007, 0.022)		1.0 (1.0, 1.0)	0.96 (0.85, 1.0)		0.852 (0.85, 0.854)	0.91 (0.908, 0.912)	0.058
T wave inversion (inferior - II, III, aVF)	883	0.867 (0.862, 0.873)	0.88 (0.874, 0.885)	< 0.001	0.013	0.038 (0.035, 0.04)	0.042 (0.04, 0.045)		0.843 (0.815, 0.872)	0.867 (0.839, 0.894)		0.745 (0.742, 0.748)	0.757 (0.753, 0.76)	0.012
Monomorph	93301	0.911 (0.909, 0.912)	0.912 (0.911, 0.914)	0.002		0.98 (0.979, 0.981)	0.981 (0.98, 0.982)		0.945 (0.943, 0.947)	0.937 (0.935, 0.938)	-0.009	0.636 (0.626, 0.645)	0.679 (0.67, 0.688)	0.043
T wave inversion (anterior - V3-V4)	2417	0.888 (0.884, 0.892)	0.889 (0.885, 0.893)	0.778		0.167 (0.161, 0.174)	0.161 (0.155, 0.167)		0.788 (0.768, 0.806)	0.818 (0.799, 0.837)		0.822 (0.82, 0.825)	0.795 (0.792, 0.798)	-0.027
T wave inversion (lateral -I, aVL, V5-V6)	3649	0.9 (0.896, 0.902)	0.906 (0.904, 0.909)	< 0.001	0.007	0.228 (0.22, 0.234)	0.239 (0.232, 0.245)		0.866 (0.853, 0.878)	0.882 (0.869, 0.893)		0.776 (0.773, 0.779)	0.779 (0.776, 0.782)
Low voltage	4377	0.961 (0.959, 0.963)	0.915 (0.913, 0.918)	< 0.001	-0.045	0.594 (0.584, 0.604)	0.371 (0.361, 0.381)	-0.223	0.823 (0.809, 0.836)	0.915 (0.906, 0.924)	0.092	0.947 (0.946, 0.949)	0.756 (0.753, 0.759)	-0.191
Lead misplacement	0	0.0 (0.0, 0.0)	0.0 (0.0, 0.0)			0.0 (-0.0, 0.0)	0.0 (-0.0, 0.0)		0.0 (0.0, 0.0)	0.0 (0.0, 0.0)		0.0 (0.0, 0.0)	0.0 (0.0, 0.0)
ST depression (anterior - V3-V4)	1	0.716 (0.0, 1.0)	0.674 (0.0, 0.993)			0.016 (-0.0, 0.026)	0.001 (-0.0, 0.002)		1.0 (1.0, 1.0)	1.0 (1.0, 1.0)		0.919 (0.917, 0.921)	0.93 (0.927, 0.932)	0.011
Early repolarization	1047	0.973 (0.971, 0.976)	0.966 (0.962, 0.97)	0.001	-0.008	0.492 (0.469, 0.516)	0.459 (0.437, 0.48)		0.926 (0.907, 0.944)	0.859 (0.836, 0.882)	-0.067	0.914 (0.912, 0.915)	0.952 (0.951, 0.954)	0.039
ST upslopping	678	0.959 (0.955, 0.964)	0.943 (0.937, 0.948)	< 0.001	-0.017	0.193 (0.178, 0.208)	0.176 (0.161, 0.19)		0.904 (0.877, 0.93)	0.846 (0.814, 0.877)	-0.058	0.888 (0.886, 0.89)	0.904 (0.902, 0.906)	0.015
no_qrs	1	0.673 (0.0, 0.958)	0.63 (0.0, 0.916)			0.0 (-0.0, 0.0)	0.0 (-0.0, 0.0)		0.0 (0.0, 0.0)	0.0 (0.0, 0.0)		0.997 (0.997, 0.997)	1.0 (1.0, 1.0)	0.003
OVERALL	107682	0.986 (0.986, 0.986)	0.985 (0.985, 0.985)	< 0.001	-0.001	0.891 (0.89, 0.892)	0.892 (0.891, 0.892)		0.956 (0.956, 0.957)	0.953 (0.952, 0.954)	-0.003	0.931 (0.93, 0.931)	0.93 (0.93, 0.93)

### Sheet: Table 19
Supplementary Table 19: Performance of the models on the JGH dataset (N = 218776) When the CI are non-overlapping, the difference is reported in ΔSSL-SL. Prevalence for label groups counts any positive in a member of its class as a positive.
		AUROC				AUPRC			SENSITIVITY			SPECIFICITY
Labels	Count	DeepECG-SL	DeepECG-SSL	DeLong test p-value	ΔSSL-SL	DeepECG-SL	DeepECG-SSL	ΔSSL-SL	DeepECG-SL	DeepECG-SSL	ΔSSL-SL	DeepECG-SL	DeepECG-SSL	ΔSSL-SL
RHYTHM	208356	0.993 (0.993, 0.993)	0.993 (0.993, 0.993)	0.351		0.961 (0.961, 0.962)	0.963 (0.962, 0.963)	0.002	0.961 (0.96, 0.961)	0.964 (0.963, 0.964)	0.003	0.969 (0.969, 0.97)	0.969 (0.968, 0.969)	-0.001
Ventricular tachycardia	4	0.974 (0.965, 0.999)	0.984 (0.985, 0.998)	0.414		0.007 (0.002, 0.014)	0.003 (0.0, 0.006)		0.741 (0.0, 1.0)	0.741 (0.0, 1.0)		0.989 (0.989, 0.99)	0.987 (0.986, 0.987)	-0.003
Bradycardia	29612	0.997 (0.997, 0.997)	0.996 (0.996, 0.996)	< 0.001	-0.001	0.985 (0.984, 0.986)	0.981 (0.98, 0.982)	-0.004	0.972 (0.969, 0.974)	0.964 (0.961, 0.967)	-0.008	0.982 (0.982, 0.983)	0.98 (0.98, 0.981)	-0.002
Brugada	57	0.857 (0.819, 0.903)	0.868 (0.836, 0.904)	0.558		0.007 (0.004, 0.01)	0.005 (0.003, 0.007)		0.317 (0.167, 0.468)	0.018 (0.0, 0.069)	-0.299	0.989 (0.988, 0.989)	1.0 (1.0, 1.0)	0.011
Wolff-Parkinson-White (Pre-excitation syndrome)	57	0.945 (0.922, 0.973)	0.912 (0.878, 0.947)	0.177		0.46 (0.364, 0.557)	0.515 (0.423, 0.598)		0.754 (0.613, 0.875)	0.788 (0.652, 0.914)		0.985 (0.985, 0.986)	0.98 (0.979, 0.981)	-0.005
Atrial flutter	3430	0.957 (0.955, 0.959)	0.947 (0.944, 0.95)	< 0.001	-0.01	0.5 (0.488, 0.511)	0.55 (0.538, 0.562)	0.05	0.738 (0.721, 0.755)	0.756 (0.74, 0.773)		0.965 (0.964, 0.966)	0.97 (0.969, 0.971)	0.005
Ectopic atrial rhythm (< 100 BPM)	1282	0.925 (0.921, 0.93)	0.939 (0.935, 0.943)	< 0.001	0.014	0.157 (0.144, 0.169)	0.198 (0.184, 0.211)	0.041	0.72 (0.69, 0.749)	0.862 (0.84, 0.885)	0.142	0.925 (0.924, 0.927)	0.872 (0.87, 0.874)	-0.053
Atrial tachycardia (>= 100 BPM)	27579	0.99 (0.99, 0.99)	0.984 (0.983, 0.984)	< 0.001	-0.006	0.963 (0.962, 0.964)	0.952 (0.95, 0.953)	-0.011	0.925 (0.921, 0.928)	0.923 (0.919, 0.927)		0.98 (0.979, 0.981)	0.967 (0.966, 0.968)	-0.013
Sinusal	170715	0.954 (0.953, 0.955)	0.954 (0.953, 0.955)	0.853		0.982 (0.982, 0.983)	0.982 (0.982, 0.983)		0.944 (0.943, 0.946)	0.941 (0.94, 0.943)	-0.003	0.869 (0.865, 0.872)	0.86 (0.856, 0.863)	-0.009
Ventricular Rhythm	9914	0.988 (0.988, 0.989)	0.984 (0.983, 0.985)	< 0.001	-0.004	0.895 (0.891, 0.898)	0.879 (0.875, 0.883)	-0.016	0.842 (0.834, 0.851)	0.909 (0.903, 0.916)	0.067	0.988 (0.988, 0.989)	0.96 (0.959, 0.961)	-0.028
Supraventricular tachycardia	2999	0.913 (0.909, 0.916)	0.909 (0.906, 0.913)	0.008		0.228 (0.217, 0.238)	0.223 (0.213, 0.233)		0.607 (0.585, 0.628)	0.735 (0.716, 0.755)	0.129	0.939 (0.938, 0.94)	0.899 (0.897, 0.9)	-0.04
Junctional rhythm	716	0.92 (0.915, 0.925)	0.91 (0.905, 0.917)	0.001		0.033 (0.03, 0.035)	0.032 (0.029, 0.035)		0.807 (0.773, 0.843)	0.806 (0.772, 0.839)		0.877 (0.876, 0.879)	0.871 (0.869, 0.873)	-0.006
Regular	182456	0.936 (0.935, 0.937)	0.937 (0.936, 0.938)	0.026		0.981 (0.981, 0.982)	0.982 (0.982, 0.983)		0.975 (0.975, 0.976)	0.971 (0.97, 0.972)	-0.005	0.712 (0.707, 0.718)	0.733 (0.727, 0.738)	0.02
Regularly irregular	13175	0.992 (0.992, 0.993)	0.99 (0.99, 0.99)	< 0.001	-0.002	0.912 (0.91, 0.915)	0.898 (0.896, 0.901)	-0.014	0.987 (0.985, 0.989)	0.982 (0.979, 0.985)		0.926 (0.924, 0.927)	0.911 (0.91, 0.913)	-0.015
Irregularly irregular	18957	0.982 (0.981, 0.982)	0.983 (0.983, 0.984)	< 0.001	0.002	0.895 (0.893, 0.898)	0.907 (0.904, 0.909)	0.011	0.93 (0.925, 0.934)	0.94 (0.936, 0.944)	0.01	0.919 (0.917, 0.92)	0.922 (0.921, 0.924)	0.003
Afib	18988	0.989 (0.989, 0.99)	0.989 (0.989, 0.99)	0.086		0.926 (0.924, 0.928)	0.929 (0.927, 0.932)		0.918 (0.913, 0.922)	0.928 (0.923, 0.932)	0.01	0.972 (0.971, 0.972)	0.968 (0.968, 0.969)	-0.003
Premature ventricular complex	11373	0.983 (0.983, 0.984)	0.985 (0.985, 0.986)	< 0.001	0.002	0.837 (0.833, 0.841)	0.82 (0.815, 0.825)	-0.017	0.936 (0.931, 0.942)	0.953 (0.948, 0.957)	0.017	0.943 (0.942, 0.944)	0.946 (0.945, 0.948)	0.003
Premature atrial complex	7546	0.979 (0.978, 0.98)	0.978 (0.978, 0.979)	0.311		0.598 (0.59, 0.605)	0.588 (0.58, 0.596)		0.96 (0.954, 0.965)	0.966 (0.962, 0.971)		0.907 (0.906, 0.909)	0.902 (0.9, 0.903)	-0.005
CONDUCTION	70569	0.953 (0.952, 0.953)	0.953 (0.952, 0.953)	0.139		0.578 (0.576, 0.581)	0.586 (0.584, 0.588)	0.007	0.816 (0.813, 0.819)	0.841 (0.838, 0.844)	0.025	0.945 (0.945, 0.945)	0.94 (0.94, 0.94)	-0.005
Left anterior fascicular block	8120	0.973 (0.972, 0.973)	0.978 (0.978, 0.979)	< 0.001	0.006	0.638 (0.631, 0.646)	0.67 (0.663, 0.678)	0.032	0.927 (0.921, 0.934)	0.946 (0.94, 0.952)	0.019	0.905 (0.904, 0.907)	0.911 (0.909, 0.912)	0.005
Delta wave	56	0.961 (0.945, 0.982)	0.914 (0.88, 0.95)	0.017		0.469 (0.373, 0.564)	0.526 (0.433, 0.605)		0.768 (0.631, 0.886)	0.802 (0.667, 0.927)		0.985 (0.985, 0.986)	0.983 (0.983, 0.984)	-0.002
2nd degree AV block - mobitz 2	21	0.953 (0.938, 0.968)	0.949 (0.928, 0.976)	0.803		0.004 (0.002, 0.006)	0.005 (0.002, 0.007)		0.621 (0.333, 0.857)	0.573 (0.286, 0.833)		0.969 (0.968, 0.97)	0.977 (0.976, 0.978)	0.007
Left bundle branch block	4420	0.99 (0.988, 0.991)	0.992 (0.991, 0.993)	< 0.001	0.003	0.89 (0.884, 0.896)	0.891 (0.886, 0.897)		0.964 (0.958, 0.971)	0.968 (0.962, 0.974)		0.955 (0.954, 0.956)	0.953 (0.952, 0.954)
Right bundle branch block	19415	0.961 (0.96, 0.962)	0.962 (0.961, 0.963)	0.002		0.722 (0.717, 0.727)	0.731 (0.727, 0.736)		0.877 (0.871, 0.883)	0.871 (0.865, 0.876)		0.934 (0.933, 0.936)	0.943 (0.942, 0.945)	0.009
Left axis deviation	24007	0.86 (0.858, 0.862)	0.885 (0.883, 0.887)	< 0.001	0.025	0.511 (0.507, 0.515)	0.571 (0.567, 0.576)	0.061	0.73 (0.723, 0.737)	0.792 (0.786, 0.798)	0.062	0.846 (0.844, 0.848)	0.859 (0.857, 0.86)	0.013
Atrial paced	1839	0.963 (0.959, 0.968)	0.954 (0.949, 0.959)	< 0.001	-0.01	0.632 (0.615, 0.65)	0.672 (0.658, 0.687)	0.04	0.902 (0.885, 0.918)	0.883 (0.865, 0.9)		0.969 (0.968, 0.97)	0.972 (0.971, 0.973)	0.003
Right axis deviation	3955	0.95 (0.948, 0.953)	0.961 (0.959, 0.963)	< 0.001	0.01	0.457 (0.447, 0.468)	0.485 (0.474, 0.497)	0.028	0.722 (0.705, 0.739)	0.817 (0.802, 0.832)	0.095	0.968 (0.968, 0.969)	0.952 (0.951, 0.953)	-0.017
Left posterior fascicular block	518	0.971 (0.967, 0.975)	0.978 (0.975, 0.982)	< 0.001		0.135 (0.12, 0.149)	0.236 (0.21, 0.259)	0.1	0.89 (0.859, 0.92)	0.921 (0.893, 0.946)		0.946 (0.944, 0.947)	0.938 (0.936, 0.939)	-0.008
1st degree AV block	12782	0.981 (0.98, 0.981)	0.977 (0.976, 0.978)	< 0.001	-0.004	0.817 (0.812, 0.821)	0.797 (0.792, 0.802)	-0.019	0.893 (0.887, 0.9)	0.886 (0.879, 0.892)		0.963 (0.962, 0.964)	0.957 (0.956, 0.958)	-0.006
Right superior axis	0	0.0 (0.0, 0.0)	0.0 (0.0, 0.0)			0.0 (-0.0, 0.0)	0.0 (-0.0, 0.0)		0.0 (0.0, 0.0)	0.0 (0.0, 0.0)		0.0 (0.0, 0.0)	0.0 (0.0, 0.0)
Nonspecific intraventricular conduction delay	11922	0.746 (0.743, 0.749)	0.731 (0.728, 0.735)	< 0.001	-0.015	0.279 (0.274, 0.284)	0.257 (0.251, 0.262)	-0.022	0.349 (0.34, 0.359)	0.337 (0.327, 0.347)		0.953 (0.951, 0.954)	0.948 (0.947, 0.949)	-0.005
Third Degree AV Block	1	0.641 (0.0, 0.902)	0.614 (0.0, 0.886)			0.0 (-0.0, 0.0)	0.0 (-0.0, 0.0)		1.0 (1.0, 1.0)	1.0 (1.0, 1.0)		0.886 (0.885, 0.888)	0.884 (0.882, 0.885)
2nd degree AV block - mobitz 1	44	0.927 (0.908, 0.949)	0.858 (0.818, 0.905)	0.001	-0.069	0.02 (0.01, 0.031)	0.015 (0.004, 0.027)		0.68 (0.513, 0.848)	0.637 (0.455, 0.811)		0.938 (0.937, 0.939)	0.931 (0.93, 0.932)	-0.007
Prolonged QT	885	0.92 (0.914, 0.925)	0.913 (0.907, 0.92)	0.053		0.064 (0.058, 0.069)	0.086 (0.078, 0.094)	0.022	0.81 (0.779, 0.838)	0.831 (0.802, 0.86)		0.858 (0.857, 0.86)	0.835 (0.833, 0.837)	-0.023
U wave	0	0.0 (0.0, 0.0)	0.0 (0.0, 0.0)			0.0 (-0.0, 0.0)	0.0 (-0.0, 0.0)		0.0 (0.0, 0.0)	0.0 (0.0, 0.0)		0.0 (0.0, 0.0)	0.0 (0.0, 0.0)
LV pacing	0	0.0 (0.0, 0.0)	0.0 (0.0, 0.0)			0.0 (-0.0, 0.0)	0.0 (-0.0, 0.0)		0.0 (0.0, 0.0)	0.0 (0.0, 0.0)		0.0 (0.0, 0.0)	0.0 (0.0, 0.0)
Ventricular paced	4365	0.993 (0.992, 0.993)	0.988 (0.987, 0.989)	< 0.001	-0.005	0.809 (0.802, 0.818)	0.746 (0.737, 0.756)	-0.063	0.961 (0.954, 0.968)	0.948 (0.94, 0.956)		0.978 (0.977, 0.978)	0.986 (0.985, 0.986)	0.008
CHAMBER ENLARGEMENT	39042	0.953 (0.952, 0.953)	0.952 (0.952, 0.953)	0.534		0.637 (0.634, 0.64)	0.548 (0.544, 0.551)	-0.09	0.726 (0.721, 0.731)	0.825 (0.821, 0.83)	0.099	0.957 (0.956, 0.957)	0.916 (0.916, 0.917)	-0.04
Bi-atrial enlargement	0	0.0 (0.0, 0.0)	0.0 (0.0, 0.0)			0.0 (-0.0, 0.0)	0.0 (-0.0, 0.0)		0.0 (0.0, 0.0)	0.0 (0.0, 0.0)		0.0 (0.0, 0.0)	0.0 (0.0, 0.0)
Left atrial enlargement	18504	0.899 (0.898, 0.901)	0.916 (0.915, 0.917)	< 0.001	0.017	0.594 (0.589, 0.599)	0.588 (0.583, 0.593)		0.576 (0.567, 0.585)	0.713 (0.705, 0.721)	0.137	0.964 (0.963, 0.965)	0.921 (0.919, 0.922)	-0.043
Right atrial enlargement	973	0.957 (0.952, 0.962)	0.92 (0.914, 0.927)	< 0.001	-0.036	0.442 (0.42, 0.465)	0.171 (0.156, 0.187)	-0.271	0.823 (0.795, 0.851)	0.721 (0.688, 0.753)	-0.101	0.961 (0.96, 0.962)	0.932 (0.931, 0.933)	-0.029
Left ventricular hypertrophy	21742	0.941 (0.939, 0.942)	0.908 (0.907, 0.909)	< 0.001	-0.033	0.783 (0.78, 0.787)	0.616 (0.612, 0.621)	-0.167	0.837 (0.831, 0.842)	0.781 (0.775, 0.787)	-0.056	0.914 (0.913, 0.916)	0.876 (0.874, 0.878)	-0.038
Right ventricular hypertrophy	1349	0.941 (0.937, 0.946)	0.944 (0.939, 0.949)	0.185		0.375 (0.355, 0.393)	0.376 (0.357, 0.394)		0.765 (0.738, 0.791)	0.826 (0.802, 0.849)	0.061	0.953 (0.952, 0.954)	0.944 (0.943, 0.946)	-0.009
PERICARDITIS	1573	0.932 (0.928, 0.937)	0.932 (0.927, 0.937)	0.982		0.155 (0.147, 0.164)	0.179 (0.168, 0.188)	0.023	0.727 (0.702, 0.755)	0.739 (0.713, 0.765)		0.951 (0.95, 0.952)	0.956 (0.955, 0.957)	0.005
INFARCT, ISCHEMIA	14514	0.931 (0.929, 0.932)	0.93 (0.928, 0.931)	0.176		0.173 (0.17, 0.177)	0.143 (0.14, 0.146)	-0.03	0.758 (0.749, 0.767)	0.784 (0.776, 0.792)	0.026	0.932 (0.931, 0.932)	0.914 (0.914, 0.915)	-0.017
Q wave (septal- V1-V2)	4773	0.969 (0.968, 0.97)	0.942 (0.941, 0.944)	< 0.001	-0.027	0.394 (0.385, 0.402)	0.301 (0.293, 0.31)	-0.092	0.941 (0.933, 0.949)	0.889 (0.878, 0.899)	-0.052	0.907 (0.906, 0.909)	0.864 (0.862, 0.865)	-0.044
ST elevation (anterior - V3-V4)	532	0.855 (0.845, 0.866)	0.844 (0.832, 0.856)	0.086		0.04 (0.031, 0.047)	0.041 (0.032, 0.05)		0.562 (0.51, 0.611)	0.574 (0.528, 0.626)		0.906 (0.905, 0.908)	0.91 (0.909, 0.912)	0.004
Q wave (posterior - V7-V9)	0	0.0 (0.0, 0.0)	0.0 (0.0, 0.0)			0.0 (-0.0, 0.0)	0.0 (-0.0, 0.0)		0.0 (0.0, 0.0)	0.0 (0.0, 0.0)		0.0 (0.0, 0.0)	0.0 (0.0, 0.0)
Q wave (inferior - II, III, aVF)	1869	0.939 (0.936, 0.943)	0.936 (0.933, 0.939)	0.019		0.14 (0.132, 0.148)	0.122 (0.116, 0.128)	-0.018	0.907 (0.889, 0.923)	0.902 (0.885, 0.918)		0.858 (0.856, 0.859)	0.84 (0.838, 0.842)	-0.018
Q wave (anterior - V3-V4)	5407	0.911 (0.909, 0.914)	0.918 (0.916, 0.921)	< 0.001	0.007	0.262 (0.255, 0.269)	0.282 (0.275, 0.29)	0.02	0.831 (0.82, 0.843)	0.833 (0.82, 0.844)		0.865 (0.863, 0.867)	0.876 (0.874, 0.877)	0.01
ST elevation (lateral - I, aVL, V5-V6)	286	0.876 (0.863, 0.89)	0.865 (0.851, 0.88)	0.183		0.068 (0.052, 0.085)	0.087 (0.063, 0.109)		0.519 (0.451, 0.586)	0.531 (0.462, 0.6)		0.957 (0.956, 0.958)	0.964 (0.963, 0.965)	0.007
Q wave (lateral- I, aVL, V5-V6)	1260	0.868 (0.863, 0.874)	0.887 (0.881, 0.892)	< 0.001	0.018	0.068 (0.062, 0.073)	0.089 (0.082, 0.097)	0.022	0.562 (0.53, 0.592)	0.626 (0.594, 0.657)	0.065	0.918 (0.917, 0.919)	0.923 (0.922, 0.924)	0.005
ST depression (lateral - I, avL, V5-V6)	7	0.824 (0.755, 0.901)	0.826 (0.74, 0.913)	0.983		0.0 (0.0, 0.0)	0.0 (0.0, 0.0)		0.138 (0.0, 0.5)	0.564 (0.0, 1.0)		0.908 (0.907, 0.909)	0.881 (0.88, 0.883)	-0.027
Acute MI	2604	0.893 (0.889, 0.897)	0.893 (0.889, 0.897)	0.763		0.228 (0.216, 0.24)	0.24 (0.228, 0.253)		0.503 (0.479, 0.526)	0.536 (0.515, 0.559)		0.957 (0.956, 0.958)	0.953 (0.952, 0.954)	-0.004
ST elevation (septal - V1-V2)	450	0.913 (0.905, 0.921)	0.913 (0.905, 0.92)	0.985		0.045 (0.038, 0.053)	0.053 (0.041, 0.063)		0.71 (0.657, 0.761)	0.723 (0.672, 0.771)		0.916 (0.914, 0.917)	0.902 (0.9, 0.903)	-0.014
ST elevation (inferior - II, III, aVF)	935	0.889 (0.882, 0.897)	0.917 (0.911, 0.923)	< 0.001	0.028	0.172 (0.154, 0.19)	0.193 (0.174, 0.212)		0.617 (0.579, 0.654)	0.671 (0.637, 0.706)		0.936 (0.934, 0.937)	0.941 (0.94, 0.942)	0.005
ST elevation (posterior - V7-V8-V9)	0	0.0 (0.0, 0.0)	0.0 (0.0, 0.0)			0.0 (-0.0, 0.0)	0.0 (-0.0, 0.0)		0.0 (0.0, 0.0)	0.0 (0.0, 0.0)		0.0 (0.0, 0.0)	0.0 (0.0, 0.0)
ST depression (inferior - II, III, aVF)	37	0.773 (0.724, 0.827)	0.692 (0.636, 0.751)	0.018		0.006 (0.001, 0.011)	0.004 (0.0, 0.007)		0.379 (0.2, 0.583)	0.327 (0.15, 0.524)		0.916 (0.914, 0.917)	0.906 (0.905, 0.908)	-0.01
ST depression (anterior - V3-V4)	0	0.0 (0.0, 0.0)	0.0 (0.0, 0.0)			0.0 (-0.0, 0.0)	0.0 (-0.0, 0.0)		0.0 (0.0, 0.0)	0.0 (0.0, 0.0)		0.0 (0.0, 0.0)	0.0 (0.0, 0.0)
OTHER	196983	0.977 (0.977, 0.977)	0.978 (0.978, 0.978)	< 0.001	0.001	0.862 (0.861, 0.863)	0.869 (0.868, 0.87)	0.007	0.934 (0.933, 0.936)	0.942 (0.94, 0.943)	0.007	0.897 (0.897, 0.898)	0.89 (0.889, 0.89)	-0.008
ST downslopping	14575	0.902 (0.9, 0.903)	0.897 (0.895, 0.898)	< 0.001	-0.005	0.447 (0.442, 0.452)	0.425 (0.419, 0.43)	-0.022	0.742 (0.733, 0.75)	0.732 (0.723, 0.74)		0.881 (0.879, 0.882)	0.873 (0.872, 0.875)	-0.007
ST depression (septal- V1-V2)	0	0.0 (0.0, 0.0)	0.0 (0.0, 0.0)			0.0 (-0.0, 0.0)	0.0 (-0.0, 0.0)		0.0 (0.0, 0.0)	0.0 (0.0, 0.0)		0.0 (0.0, 0.0)	0.0 (0.0, 0.0)
R/S ratio in V1-V2 >1	129	0.827 (0.813, 0.842)	0.769 (0.75, 0.788)	< 0.001	-0.058	0.002 (0.002, 0.002)	0.001 (0.001, 0.002)	0	0.193 (0.116, 0.282)	0.085 (0.035, 0.153)		0.937 (0.936, 0.938)	0.927 (0.926, 0.929)	-0.009
RV1 + SV6 > 11 mm	0	0.0 (0.0, 0.0)	0.0 (0.0, 0.0)			0.0 (-0.0, 0.0)	0.0 (-0.0, 0.0)		0.0 (0.0, 0.0)	0.0 (0.0, 0.0)		0.0 (0.0, 0.0)	0.0 (0.0, 0.0)
Polymorph	1	0.63 (0.0, 0.892)	0.701 (0.0, 0.99)			0.0 (-0.0, 0.0)	0.0 (-0.0, 0.001)		1.0 (1.0, 1.0)	1.0 (1.0, 1.0)		0.864 (0.862, 0.866)	0.85 (0.848, 0.852)	-0.014
rSR' in V1-V2	20	0.784 (0.751, 0.823)	0.797 (0.777, 0.817)	0.541		0.0 (0.0, 0.0)	0.0 (0.0, 0.0)		0.05 (0.0, 0.2)	0.05 (0.0, 0.2)		0.891 (0.89, 0.893)	0.883 (0.882, 0.885)	-0.008
QRS complex negative in III	2879	0.585 (0.578, 0.591)	0.567 (0.56, 0.574)	< 0.001	-0.017	0.018 (0.018, 0.019)	0.018 (0.018, 0.019)		0.317 (0.296, 0.339)	0.33 (0.308, 0.35)		0.76 (0.757, 0.762)	0.744 (0.742, 0.746)	-0.016
qRS in V5-V6-I, aVL	0	0.0 (0.0, 0.0)	0.0 (0.0, 0.0)			0.0 (-0.0, 0.0)	0.0 (-0.0, 0.0)		0.0 (0.0, 0.0)	0.0 (0.0, 0.0)		0.0 (0.0, 0.0)	0.0 (0.0, 0.0)
QS complex in V1-V2-V3	0	0.0 (0.0, 0.0)	0.0 (0.0, 0.0)			0.0 (-0.0, 0.0)	0.0 (-0.0, 0.0)		0.0 (0.0, 0.0)	0.0 (0.0, 0.0)		0.0 (0.0, 0.0)	0.0 (0.0, 0.0)
R complex in V5-V6	0	0.0 (0.0, 0.0)	0.0 (0.0, 0.0)			0.0 (-0.0, 0.0)	0.0 (-0.0, 0.0)		0.0 (0.0, 0.0)	0.0 (0.0, 0.0)		0.0 (0.0, 0.0)	0.0 (0.0, 0.0)
RaVL > 11 mm	1404	0.729 (0.718, 0.74)	0.76 (0.751, 0.768)	< 0.001	0.031	0.065 (0.059, 0.071)	0.03 (0.027, 0.032)	-0.035	0.502 (0.47, 0.532)	0.45 (0.416, 0.479)		0.922 (0.921, 0.924)	0.896 (0.894, 0.897)	-0.027
T wave inversion (septal- V1-V2)	933	0.518 (0.508, 0.527)	0.546 (0.535, 0.556)	< 0.001	0.028	0.004 (0.004, 0.004)	0.004 (0.004, 0.005)		0.174 (0.147, 0.204)	0.266 (0.233, 0.301)	0.092	0.74 (0.737, 0.742)	0.74 (0.738, 0.742)
SV1 + RV5 or RV6 > 35 mm	176	0.955 (0.949, 0.962)	0.868 (0.856, 0.882)	< 0.001	-0.087	0.013 (0.011, 0.015)	0.004 (0.003, 0.004)	-0.009	0.902 (0.848, 0.953)	0.611 (0.529, 0.696)	-0.291	0.905 (0.904, 0.907)	0.881 (0.88, 0.883)	-0.024
T wave inversion (inferior - II, III, aVF)	4587	0.832 (0.829, 0.835)	0.85 (0.847, 0.853)	< 0.001	0.018	0.069 (0.067, 0.071)	0.084 (0.081, 0.086)	0.014	0.75 (0.735, 0.765)	0.791 (0.777, 0.804)	0.04	0.776 (0.774, 0.778)	0.765 (0.763, 0.767)	-0.011
Monomorph	190215	0.926 (0.925, 0.927)	0.928 (0.927, 0.929)	< 0.001		0.984 (0.984, 0.985)	0.986 (0.985, 0.986)	0.002	0.947 (0.946, 0.948)	0.933 (0.932, 0.934)	-0.014	0.713 (0.706, 0.719)	0.762 (0.757, 0.768)	0.05
T wave inversion (anterior - V3-V4)	2957	0.896 (0.893, 0.899)	0.916 (0.914, 0.919)	< 0.001	0.02	0.111 (0.107, 0.116)	0.131 (0.126, 0.135)	0.019	0.792 (0.776, 0.809)	0.829 (0.812, 0.844)	0.037	0.828 (0.826, 0.83)	0.837 (0.835, 0.839)	0.009
T wave inversion (lateral -I, aVL, V5-V6)	9645	0.792 (0.789, 0.795)	0.787 (0.783, 0.79)	< 0.001		0.174 (0.171, 0.178)	0.176 (0.172, 0.18)		0.673 (0.662, 0.684)	0.691 (0.68, 0.702)		0.787 (0.785, 0.789)	0.792 (0.79, 0.794)	0.005
Low voltage	11314	0.928 (0.927, 0.93)	0.878 (0.875, 0.88)	< 0.001	-0.051	0.515 (0.509, 0.522)	0.331 (0.325, 0.337)	-0.185	0.893 (0.886, 0.9)	0.893 (0.886, 0.9)		0.803 (0.801, 0.805)	0.695 (0.693, 0.698)	-0.108
Lead misplacement	0	0.0 (0.0, 0.0)	0.0 (0.0, 0.0)			0.0 (-0.0, 0.0)	0.0 (-0.0, 0.0)		0.0 (0.0, 0.0)	0.0 (0.0, 0.0)		0.0 (0.0, 0.0)	0.0 (0.0, 0.0)
ST depression (anterior - V3-V4)	0	0.0 (0.0, 0.0)	0.0 (0.0, 0.0)			0.0 (-0.0, 0.0)	0.0 (-0.0, 0.0)		0.0 (0.0, 0.0)	0.0 (0.0, 0.0)		0.0 (0.0, 0.0)	0.0 (0.0, 0.0)
Early repolarization	2501	0.954 (0.951, 0.957)	0.946 (0.943, 0.949)	< 0.001	-0.008	0.378 (0.364, 0.392)	0.373 (0.36, 0.386)		0.781 (0.761, 0.801)	0.79 (0.771, 0.81)		0.963 (0.962, 0.964)	0.956 (0.955, 0.957)	-0.007
ST upslopping	3043	0.797 (0.791, 0.804)	0.82 (0.814, 0.826)	< 0.001	0.022	0.146 (0.139, 0.153)	0.221 (0.211, 0.23)	0.074	0.548 (0.527, 0.568)	0.635 (0.614, 0.655)	0.087	0.914 (0.912, 0.915)	0.887 (0.885, 0.889)	-0.027
no_qrs	0	0.0 (0.0, 0.0)	0.0 (0.0, 0.0)			0.0 (-0.0, 0.0)	0.0 (-0.0, 0.0)		0.0 (0.0, 0.0)	0.0 (0.0, 0.0)		0.0 (0.0, 0.0)	0.0 (0.0, 0.0)
OVERALL	216820	0.98 (0.98, 0.98)	0.98 (0.98, 0.981)	< 0.001	0.001	0.872 (0.872, 0.873)	0.877 (0.877, 0.878)	0.005	0.919 (0.919, 0.92)	0.931 (0.93, 0.932)	0.011	0.937 (0.936, 0.937)	0.932 (0.932, 0.932)	-0.005

### Sheet: Table 20
Supplementary Table 20: Performance of the models on the NYP dataset (N = 10000). When the CI are non-overlapping, the difference is reported in ΔSSL-SL. Prevalence for label groups counts any positive in a member of its class as a positive.
		AUROC				AUPRC			SENSITIVITY			SPECIFICITY
Labels	Count	DeepECG-SL	DeepECG-SSL	DeLong test p-value	ΔSSL-SL	DeepECG-SL	DeepECG-SSL	ΔSSL-SL	DeepECG-SL	DeepECG-SSL	ΔSSL-SL	DeepECG-SL	DeepECG-SSL	ΔSSL-SL
RHYTHM	9699	0.995 (0.994, 0.995)	0.994 (0.994, 0.994)	< 0.001		0.952 (0.95, 0.955)	0.95 (0.947, 0.952)		0.975 (0.972, 0.978)	0.976 (0.973, 0.979)		0.965 (0.964, 0.967)	0.964 (0.963, 0.966)
Ventricular tachycardia	3	0.967 (0.0, 1.0)	0.964 (0.0, 1.0)	0.208		0.275 (-0.0, 0.625)	0.356 (-0.0, 1.0)		1.0 (1.0, 1.0)	1.0 (1.0, 1.0)		0.986 (0.983, 0.989)	0.98 (0.977, 0.983)	-0.006
Bradycardia	1029	0.995 (0.994, 0.996)	0.994 (0.993, 0.995)	0.038		0.941 (0.931, 0.952)	0.939 (0.93, 0.949)		0.982 (0.971, 0.99)	0.984 (0.974, 0.993)		0.967 (0.962, 0.972)	0.957 (0.952, 0.962)
Brugada	0	0.0 (0.0, 0.0)	0.0 (0.0, 0.0)			0.0 (-0.0, 0.0)	0.0 (-0.0, 0.0)		0.0 (0.0, 0.0)	0.0 (0.0, 0.0)		0.0 (0.0, 0.0)	0.0 (0.0, 0.0)
Wolff-Parkinson-White (Pre-excitation syndrome)	9	0.969 (0.941, 0.999)	0.938 (0.887, 0.999)	0.49		0.554 (0.286, 0.806)	0.44 (0.214, 0.664)		0.775 (0.4, 1.0)	0.778 (0.4, 1.0)		0.973 (0.969, 0.977)	0.973 (0.969, 0.976)
Atrial flutter	103	0.982 (0.977, 0.989)	0.982 (0.975, 0.989)	0.913		0.584 (0.512, 0.647)	0.632 (0.568, 0.702)		0.932 (0.864, 0.985)	0.921 (0.855, 0.974)		0.943 (0.938, 0.949)	0.955 (0.95, 0.959)	0.011
Ectopic atrial rhythm (< 100 BPM)	52	0.939 (0.921, 0.962)	0.945 (0.928, 0.965)	0.535		0.236 (0.158, 0.313)	0.231 (0.155, 0.302)		0.865 (0.742, 0.969)	0.885 (0.769, 0.975)		0.893 (0.886, 0.9)	0.838 (0.829, 0.846)	-0.055
Atrial tachycardia (>= 100 BPM)	1346	0.994 (0.993, 0.995)	0.993 (0.991, 0.994)	0.088		0.967 (0.963, 0.972)	0.962 (0.956, 0.968)		0.98 (0.971, 0.988)	0.981 (0.971, 0.989)		0.958 (0.953, 0.963)	0.947 (0.942, 0.952)	-0.011
Sinusal	7613	0.983 (0.982, 0.984)	0.98 (0.979, 0.982)	< 0.001		0.995 (0.994, 0.995)	0.994 (0.993, 0.994)		0.942 (0.935, 0.948)	0.937 (0.93, 0.944)		0.948 (0.938, 0.959)	0.929 (0.917, 0.942)
Ventricular Rhythm	262	0.991 (0.988, 0.994)	0.99 (0.987, 0.993)	0.028		0.734 (0.691, 0.785)	0.699 (0.658, 0.743)		0.966 (0.937, 0.989)	0.977 (0.953, 0.995)		0.974 (0.97, 0.978)	0.941 (0.935, 0.946)	-0.033
Supraventricular tachycardia	58	0.982 (0.976, 0.99)	0.981 (0.973, 0.99)	0.681		0.554 (0.467, 0.637)	0.562 (0.466, 0.64)		0.946 (0.868, 1.0)	0.948 (0.864, 1.0)		0.916 (0.91, 0.922)	0.873 (0.866, 0.881)	-0.043
Junctional rhythm	83	0.976 (0.97, 0.983)	0.974 (0.968, 0.98)	0.623		0.546 (0.472, 0.622)	0.476 (0.396, 0.553)		0.965 (0.905, 1.0)	0.975 (0.924, 1.0)		0.877 (0.869, 0.885)	0.874 (0.867, 0.882)
Regular	8344	0.864 (0.855, 0.873)	0.852 (0.843, 0.862)	< 0.001		0.947 (0.943, 0.952)	0.938 (0.933, 0.943)		0.962 (0.956, 0.967)	0.955 (0.95, 0.961)		0.706 (0.677, 0.73)	0.727 (0.703, 0.753)
Regularly irregular	337	0.986 (0.984, 0.988)	0.984 (0.981, 0.987)	0.204		0.684 (0.648, 0.721)	0.689 (0.651, 0.724)		0.988 (0.973, 1.0)	0.983 (0.964, 0.996)		0.91 (0.904, 0.917)	0.897 (0.89, 0.904)	-0.013
Irregularly irregular	767	0.987 (0.986, 0.989)	0.988 (0.986, 0.99)	0.3		0.887 (0.871, 0.905)	0.887 (0.871, 0.906)		0.957 (0.939, 0.974)	0.965 (0.949, 0.98)		0.917 (0.91, 0.923)	0.91 (0.903, 0.916)
Afib	786	0.995 (0.995, 0.996)	0.995 (0.994, 0.996)	0.475		0.96 (0.954, 0.966)	0.95 (0.94, 0.961)		0.962 (0.944, 0.977)	0.968 (0.953, 0.983)		0.971 (0.967, 0.975)	0.964 (0.96, 0.968)
Premature ventricular complex	559	0.984 (0.982, 0.987)	0.981 (0.977, 0.985)	0.019		0.818 (0.795, 0.842)	0.811 (0.787, 0.836)		0.948 (0.925, 0.969)	0.937 (0.912, 0.959)		0.939 (0.933, 0.945)	0.95 (0.945, 0.955)	0.011
Premature atrial complex	668	0.974 (0.97, 0.978)	0.975 (0.972, 0.978)	0.518		0.797 (0.776, 0.818)	0.798 (0.778, 0.818)		0.922 (0.898, 0.945)	0.94 (0.916, 0.96)		0.922 (0.915, 0.928)	0.918 (0.912, 0.925)
CONDUCTION	3885	0.976 (0.975, 0.977)	0.973 (0.971, 0.974)	< 0.001	-0.003	0.739 (0.731, 0.747)	0.71 (0.7, 0.718)	-0.029	0.908 (0.898, 0.918)	0.908 (0.899, 0.917)		0.938 (0.936, 0.94)	0.925 (0.923, 0.926)	-0.013
Left anterior fascicular block	420	0.972 (0.967, 0.977)	0.968 (0.963, 0.973)	0.129		0.719 (0.688, 0.751)	0.711 (0.682, 0.737)		0.928 (0.899, 0.957)	0.93 (0.901, 0.957)		0.904 (0.896, 0.911)	0.871 (0.863, 0.879)	-0.033
Delta wave	9	0.969 (0.941, 0.999)	0.929 (0.858, 0.999)	0.535		0.554 (0.286, 0.806)	0.466 (0.229, 0.692)		0.775 (0.4, 1.0)	0.778 (0.4, 1.0)		0.973 (0.969, 0.977)	0.977 (0.974, 0.981)
2nd degree AV block - mobitz 2	56	0.983 (0.977, 0.991)	0.983 (0.976, 0.991)	0.918		0.591 (0.505, 0.665)	0.597 (0.505, 0.678)		0.929 (0.839, 1.0)	0.876 (0.767, 0.973)		0.964 (0.96, 0.968)	0.978 (0.974, 0.981)	0.014
Left bundle branch block	323	0.971 (0.965, 0.978)	0.971 (0.965, 0.978)	0.989		0.835 (0.811, 0.859)	0.822 (0.8, 0.845)		0.898 (0.857, 0.935)	0.895 (0.857, 0.933)		0.951 (0.946, 0.956)	0.951 (0.946, 0.956)
Right bundle branch block	953	0.985 (0.983, 0.987)	0.982 (0.979, 0.985)	0.025		0.888 (0.872, 0.903)	0.869 (0.851, 0.888)		0.966 (0.953, 0.979)	0.957 (0.943, 0.971)		0.926 (0.92, 0.933)	0.922 (0.915, 0.928)
Left axis deviation	1201	0.943 (0.938, 0.947)	0.94 (0.935, 0.945)	0.244		0.734 (0.717, 0.752)	0.71 (0.691, 0.728)		0.902 (0.883, 0.922)	0.913 (0.893, 0.931)		0.841 (0.832, 0.85)	0.841 (0.832, 0.85)
Atrial paced	234	0.991 (0.989, 0.995)	0.988 (0.985, 0.993)	0.047		0.822 (0.792, 0.853)	0.802 (0.769, 0.839)		0.906 (0.857, 0.949)	0.876 (0.823, 0.924)		0.98 (0.977, 0.984)	0.982 (0.979, 0.985)
Right axis deviation	296	0.975 (0.969, 0.982)	0.967 (0.96, 0.975)	0.027		0.749 (0.716, 0.78)	0.674 (0.635, 0.711)	-0.075	0.884 (0.837, 0.925)	0.915 (0.874, 0.95)		0.958 (0.953, 0.963)	0.936 (0.93, 0.942)	-0.022
Left posterior fascicular block	20	0.97 (0.948, 0.997)	0.972 (0.955, 0.994)	0.656		0.314 (0.174, 0.431)	0.347 (0.184, 0.47)		0.95 (0.8, 1.0)	0.949 (0.8, 1.0)		0.942 (0.937, 0.948)	0.928 (0.922, 0.934)	-0.014
1st degree AV block	750	0.987 (0.985, 0.989)	0.983 (0.98, 0.986)	0.04		0.902 (0.89, 0.915)	0.894 (0.881, 0.906)		0.919 (0.893, 0.943)	0.928 (0.907, 0.949)		0.971 (0.967, 0.975)	0.956 (0.951, 0.961)	-0.015
Right superior axis	0	0.0 (0.0, 0.0)	0.0 (0.0, 0.0)			0.0 (-0.0, 0.0)	0.0 (-0.0, 0.0)		0.0 (0.0, 0.0)	0.0 (0.0, 0.0)		0.0 (0.0, 0.0)	0.0 (0.0, 0.0)
Nonspecific intraventricular conduction delay	273	0.824 (0.807, 0.842)	0.815 (0.798, 0.833)	0.312		0.208 (0.177, 0.237)	0.176 (0.15, 0.201)		0.488 (0.413, 0.561)	0.504 (0.432, 0.574)		0.93 (0.925, 0.936)	0.916 (0.909, 0.923)	-0.014
Third Degree AV Block	16	0.985 (0.975, 0.998)	0.99 (0.982, 0.999)	0.528		0.479 (0.283, 0.648)	0.588 (0.402, 0.757)		0.935 (0.75, 1.0)	1.0 (1.0, 1.0)		0.885 (0.877, 0.892)	0.867 (0.859, 0.875)	-0.018
2nd degree AV block - mobitz 1	29	0.996 (0.995, 0.997)	0.994 (0.991, 0.998)	0.425		0.313 (0.238, 0.395)	0.485 (0.356, 0.628)		1.0 (1.0, 1.0)	1.0 (1.0, 1.0)		0.918 (0.912, 0.925)	0.908 (0.901, 0.915)
Prolonged QT	623	0.879 (0.869, 0.888)	0.862 (0.851, 0.873)	< 0.001		0.429 (0.4, 0.457)	0.446 (0.418, 0.474)		0.793 (0.757, 0.831)	0.792 (0.753, 0.826)		0.816 (0.806, 0.825)	0.789 (0.779, 0.799)	-0.026
U wave	2	0.639 (0.0, 0.975)	0.63 (0.0, 0.952)	0.648		0.003 (-0.0, 0.006)	0.002 (-0.0, 0.003)		0.51 (0.0, 1.0)	0.0 (0.0, 0.0)		0.931 (0.926, 0.937)	0.976 (0.972, 0.98)	0.045
LV pacing	4	0.981 (0.986, 0.994)	0.983 (0.988, 0.994)	0.73		0.028 (0.01, 0.038)	0.029 (0.012, 0.04)		1.0 (1.0, 1.0)	1.0 (1.0, 1.0)		0.966 (0.962, 0.971)	0.963 (0.959, 0.968)
Ventricular paced	263	0.986 (0.982, 0.991)	0.983 (0.978, 0.99)	0.38		0.715 (0.674, 0.763)	0.685 (0.642, 0.732)		0.955 (0.923, 0.982)	0.951 (0.918, 0.98)		0.978 (0.974, 0.982)	0.982 (0.978, 0.985)
CHAMBER ENLARGEMENT	1955	0.942 (0.939, 0.945)	0.921 (0.917, 0.925)	< 0.001	-0.021	0.586 (0.573, 0.602)	0.475 (0.46, 0.489)	-0.112	0.808 (0.787, 0.829)	0.798 (0.775, 0.819)		0.919 (0.916, 0.922)	0.883 (0.88, 0.886)	-0.036
Bi-atrial enlargement	46	0.992 (0.99, 0.996)	0.956 (0.942, 0.974)	0.001	-0.036	0.555 (0.452, 0.652)	0.218 (0.138, 0.287)	-0.337	0.978 (0.917, 1.0)	0.893 (0.774, 1.0)		0.945 (0.94, 0.951)	0.906 (0.9, 0.913)	-0.039
Left atrial enlargement	181	0.76 (0.738, 0.784)	0.811 (0.789, 0.833)	0.002	0.051	0.064 (0.052, 0.075)	0.115 (0.09, 0.141)	0.051	0.635 (0.561, 0.714)	0.701 (0.62, 0.777)		0.795 (0.785, 0.804)	0.789 (0.78, 0.799)
Right atrial enlargement	60	0.925 (0.898, 0.957)	0.914 (0.893, 0.94)	0.617		0.383 (0.292, 0.467)	0.189 (0.121, 0.258)	-0.193	0.849 (0.742, 0.949)	0.68 (0.545, 0.825)		0.923 (0.917, 0.929)	0.925 (0.918, 0.93)
Left ventricular hypertrophy	1624	0.921 (0.916, 0.927)	0.86 (0.853, 0.867)	< 0.001	-0.062	0.818 (0.807, 0.829)	0.64 (0.624, 0.656)	-0.178	0.814 (0.79, 0.836)	0.696 (0.67, 0.722)	-0.117	0.893 (0.885, 0.901)	0.858 (0.85, 0.868)	-0.034
Right ventricular hypertrophy	155	0.875 (0.856, 0.899)	0.865 (0.841, 0.889)	0.321		0.36 (0.305, 0.417)	0.341 (0.284, 0.397)		0.613 (0.525, 0.701)	0.639 (0.554, 0.723)		0.941 (0.935, 0.946)	0.928 (0.921, 0.934)	-0.013
PERICARDITIS	74	0.892 (0.864, 0.925)	0.913 (0.887, 0.942)	0.101		0.266 (0.198, 0.335)	0.32 (0.247, 0.395)		0.7 (0.569, 0.83)	0.715 (0.585, 0.839)		0.933 (0.927, 0.939)	0.961 (0.956, 0.966)	0.028
INFARCT, ISCHEMIA	1481	0.963 (0.96, 0.965)	0.962 (0.96, 0.965)	0.884		0.405 (0.39, 0.42)	0.38 (0.364, 0.397)		0.873 (0.855, 0.889)	0.915 (0.899, 0.93)	0.042	0.92 (0.917, 0.923)	0.892 (0.89, 0.895)	-0.028
Q wave (septal- V1-V2)	414	0.961 (0.956, 0.966)	0.935 (0.929, 0.942)	< 0.001	-0.026	0.513 (0.48, 0.548)	0.412 (0.381, 0.445)	-0.101	0.937 (0.91, 0.961)	0.921 (0.891, 0.951)		0.875 (0.867, 0.883)	0.778 (0.768, 0.787)	-0.097
ST elevation (anterior - V3-V4)	18	0.769 (0.677, 0.863)	0.81 (0.731, 0.896)	0.182		0.079 (0.018, 0.15)	0.092 (0.022, 0.191)		0.501 (0.2, 0.778)	0.56 (0.267, 0.834)		0.882 (0.875, 0.889)	0.896 (0.889, 0.904)
Q wave (posterior - V7-V9)	28	0.913 (0.876, 0.959)	0.909 (0.872, 0.957)	0.731		0.218 (0.113, 0.309)	0.332 (0.206, 0.445)		0.675 (0.45, 0.882)	0.716 (0.5, 0.917)		0.964 (0.96, 0.968)	0.946 (0.941, 0.952)	-0.018
Q wave (inferior - II, III, aVF)	441	0.948 (0.942, 0.956)	0.944 (0.937, 0.952)	0.344		0.545 (0.513, 0.577)	0.517 (0.483, 0.551)		0.912 (0.88, 0.943)	0.889 (0.853, 0.924)		0.9 (0.893, 0.907)	0.89 (0.882, 0.898)
Q wave (anterior - V3-V4)	1096	0.902 (0.897, 0.908)	0.886 (0.88, 0.892)	< 0.001	-0.017	0.532 (0.512, 0.554)	0.493 (0.47, 0.515)		0.775 (0.745, 0.805)	0.793 (0.765, 0.821)		0.857 (0.848, 0.865)	0.822 (0.813, 0.832)	-0.034
ST elevation (lateral - I, aVL, V5-V6)	6	0.982 (0.957, 0.997)	0.965 (0.931, 0.998)	0.13		0.067 (0.022, 0.106)	0.102 (0.009, 0.203)		0.831 (0.333, 1.0)	0.835 (0.375, 1.0)		0.935 (0.929, 0.94)	0.951 (0.946, 0.956)	0.016
Q wave (lateral- I, aVL, V5-V6)	115	0.957 (0.946, 0.969)	0.964 (0.956, 0.975)	0.165		0.278 (0.228, 0.328)	0.279 (0.228, 0.328)		0.922 (0.857, 0.975)	0.955 (0.904, 1.0)		0.907 (0.9, 0.913)	0.891 (0.884, 0.898)	-0.016
ST depression (lateral - I, avL, V5-V6)	1	0.649 (0.0, 0.945)	0.682 (0.0, 0.965)			0.002 (-0.0, 0.003)	0.003 (-0.0, 0.004)		1.0 (1.0, 1.0)	1.0 (1.0, 1.0)		0.879 (0.872, 0.886)	0.833 (0.823, 0.842)	-0.046
Acute MI	33	0.952 (0.926, 0.987)	0.949 (0.926, 0.976)	0.884		0.405 (0.283, 0.504)	0.369 (0.248, 0.489)		0.911 (0.781, 1.0)	0.846 (0.684, 1.0)		0.922 (0.915, 0.928)	0.922 (0.916, 0.928)
ST elevation (septal - V1-V2)	5	0.97 (0.939, 1.0)	0.914 (0.808, 1.0)	0.45		0.394 (0.028, 0.744)	0.472 (0.113, 0.833)		0.8 (0.0, 1.0)	0.791 (0.0, 1.0)		0.898 (0.892, 0.905)	0.86 (0.852, 0.869)	-0.039
ST elevation (inferior - II, III, aVF)	16	0.945 (0.9, 0.994)	0.962 (0.938, 0.991)	0.523		0.346 (0.169, 0.496)	0.237 (0.122, 0.364)		0.939 (0.769, 1.0)	0.805 (0.537, 1.0)		0.919 (0.913, 0.925)	0.935 (0.928, 0.94)	0.015
ST elevation (posterior - V7-V8-V9)	2	0.898 (0.0, 1.0)	0.902 (0.0, 1.0)	0.312		0.14 (-0.0, 0.333)	0.213 (-0.0, 0.507)		0.504 (0.0, 1.0)	0.502 (0.0, 1.0)		0.979 (0.976, 0.982)	0.98 (0.977, 0.983)
ST depression (inferior - II, III, aVF)	1	0.631 (0.0, 0.915)	0.696 (0.0, 0.993)			0.001 (-0.0, 0.002)	0.012 (-0.0, 0.02)		1.0 (1.0, 1.0)	1.0 (1.0, 1.0)		0.888 (0.88, 0.894)	0.894 (0.887, 0.901)
ST depression (anterior - V3-V4)	0	0.0 (0.0, 0.0)	0.0 (0.0, 0.0)			0.0 (-0.0, 0.0)	0.0 (-0.0, 0.0)		0.0 (0.0, 0.0)	0.0 (0.0, 0.0)		0.0 (0.0, 0.0)	0.0 (0.0, 0.0)
OTHER	8931	0.945 (0.944, 0.946)	0.946 (0.945, 0.948)	0.019		0.728 (0.723, 0.733)	0.728 (0.723, 0.732)		0.836 (0.827, 0.844)	0.848 (0.841, 0.856)		0.884 (0.881, 0.886)	0.867 (0.864, 0.869)	-0.017
ST downslopping	2520	0.817 (0.811, 0.823)	0.797 (0.791, 0.803)	< 0.001	-0.02	0.528 (0.515, 0.541)	0.51 (0.496, 0.523)		0.516 (0.492, 0.54)	0.448 (0.425, 0.472)	-0.068	0.877 (0.868, 0.887)	0.886 (0.877, 0.895)
ST depression (septal- V1-V2)	0	0.0 (0.0, 0.0)	0.0 (0.0, 0.0)			0.0 (-0.0, 0.0)	0.0 (-0.0, 0.0)		0.0 (0.0, 0.0)	0.0 (0.0, 0.0)		0.0 (0.0, 0.0)	0.0 (0.0, 0.0)
R/S ratio in V1-V2 >1	0	0.0 (0.0, 0.0)	0.0 (0.0, 0.0)			0.0 (-0.0, 0.0)	0.0 (-0.0, 0.0)		0.0 (0.0, 0.0)	0.0 (0.0, 0.0)		0.0 (0.0, 0.0)	0.0 (0.0, 0.0)
RV1 + SV6 > 11 mm	0	0.0 (0.0, 0.0)	0.0 (0.0, 0.0)			0.0 (-0.0, 0.0)	0.0 (-0.0, 0.0)		0.0 (0.0, 0.0)	0.0 (0.0, 0.0)		0.0 (0.0, 0.0)	0.0 (0.0, 0.0)
Polymorph	1	0.69 (0.0, 0.998)	0.713 (0.0, 0.997)			0.033 (-0.0, 0.059)	0.024 (-0.0, 0.04)		1.0 (1.0, 1.0)	1.0 (1.0, 1.0)		0.88 (0.872, 0.888)	0.848 (0.84, 0.856)	-0.032
rSR' in V1-V2	59	0.954 (0.947, 0.96)	0.936 (0.924, 0.95)	0.032		0.067 (0.053, 0.081)	0.063 (0.049, 0.078)		0.882 (0.765, 0.972)	0.848 (0.727, 0.946)		0.89 (0.882, 0.898)	0.88 (0.873, 0.888)
QRS complex negative in III	167	0.745 (0.719, 0.773)	0.763 (0.741, 0.789)	0.195		0.073 (0.059, 0.087)	0.076 (0.06, 0.092)		0.638 (0.542, 0.726)	0.675 (0.591, 0.763)		0.741 (0.731, 0.752)	0.694 (0.683, 0.705)	-0.047
qRS in V5-V6-I, aVL	33	0.964 (0.956, 0.973)	0.943 (0.927, 0.962)	0.023		0.069 (0.046, 0.09)	0.064 (0.039, 0.088)		0.91 (0.773, 1.0)	0.88 (0.72, 1.0)		0.882 (0.874, 0.89)	0.882 (0.875, 0.889)
QS complex in V1-V2-V3	4	0.971 (0.966, 0.986)	0.966 (0.966, 0.977)	0.04		0.013 (0.004, 0.018)	0.009 (0.005, 0.013)		1.0 (1.0, 1.0)	1.0 (1.0, 1.0)		0.946 (0.941, 0.951)	0.921 (0.915, 0.927)	-0.025
R complex in V5-V6	4	0.743 (0.493, 0.984)	0.69 (0.089, 0.985)	0.104		0.006 (0.001, 0.013)	0.007 (0.0, 0.015)		0.507 (0.0, 1.0)	0.503 (0.0, 1.0)		0.937 (0.932, 0.943)	0.942 (0.937, 0.947)
RaVL > 11 mm	18	0.963 (0.954, 0.97)	0.922 (0.897, 0.951)	0.02	-0.041	0.026 (0.017, 0.035)	0.046 (0.012, 0.104)		1.0 (1.0, 1.0)	0.89 (0.667, 1.0)		0.87 (0.861, 0.878)	0.845 (0.836, 0.853)	-0.025
T wave inversion (septal- V1-V2)	229	0.624 (0.6, 0.647)	0.663 (0.643, 0.684)	0.003		0.037 (0.032, 0.042)	0.04 (0.035, 0.045)		0.425 (0.346, 0.506)	0.497 (0.423, 0.574)		0.721 (0.71, 0.732)	0.697 (0.687, 0.708)	-0.024
SV1 + RV5 or RV6 > 35 mm	317	0.94 (0.933, 0.948)	0.868 (0.855, 0.882)	< 0.001	-0.072	0.415 (0.377, 0.452)	0.247 (0.216, 0.277)	-0.168	0.855 (0.804, 0.899)	0.677 (0.612, 0.737)	-0.178	0.885 (0.877, 0.892)	0.873 (0.865, 0.882)
T wave inversion (inferior - II, III, aVF)	82	0.771 (0.741, 0.801)	0.745 (0.711, 0.779)	0.143		0.023 (0.018, 0.027)	0.025 (0.019, 0.031)		0.696 (0.573, 0.811)	0.619 (0.5, 0.738)		0.723 (0.712, 0.733)	0.734 (0.723, 0.744)
Monomorph	8394	0.841 (0.832, 0.851)	0.83 (0.821, 0.839)	< 0.001		0.941 (0.937, 0.946)	0.934 (0.929, 0.939)		0.944 (0.938, 0.949)	0.929 (0.922, 0.936)	-0.015	0.632 (0.602, 0.661)	0.674 (0.647, 0.7)
T wave inversion (anterior - V3-V4)	201	0.863 (0.849, 0.879)	0.865 (0.85, 0.88)	0.822		0.117 (0.101, 0.134)	0.119 (0.102, 0.136)		0.8 (0.734, 0.863)	0.83 (0.766, 0.892)		0.776 (0.766, 0.786)	0.751 (0.741, 0.761)	-0.025
T wave inversion (lateral -I, aVL, V5-V6)	102	0.764 (0.731, 0.796)	0.772 (0.74, 0.805)	0.598		0.067 (0.043, 0.09)	0.067 (0.047, 0.088)		0.688 (0.582, 0.789)	0.697 (0.591, 0.797)		0.715 (0.704, 0.725)	0.704 (0.692, 0.715)
Low voltage	606	0.747 (0.733, 0.762)	0.726 (0.712, 0.741)	0.012		0.285 (0.261, 0.311)	0.185 (0.167, 0.203)	-0.1	0.54 (0.495, 0.59)	0.678 (0.633, 0.722)	0.137	0.88 (0.872, 0.888)	0.653 (0.642, 0.666)	-0.227
Lead misplacement	0	0.0 (0.0, 0.0)	0.0 (0.0, 0.0)			0.0 (-0.0, 0.0)	0.0 (-0.0, 0.0)		0.0 (0.0, 0.0)	0.0 (0.0, 0.0)		0.0 (0.0, 0.0)	0.0 (0.0, 0.0)
ST depression (anterior - V3-V4)	0	0.0 (0.0, 0.0)	0.0 (0.0, 0.0)			0.0 (-0.0, 0.0)	0.0 (-0.0, 0.0)		0.0 (0.0, 0.0)	0.0 (0.0, 0.0)		0.0 (0.0, 0.0)	0.0 (0.0, 0.0)
Early repolarization	109	0.8 (0.766, 0.836)	0.791 (0.756, 0.829)	0.657		0.36 (0.297, 0.424)	0.343 (0.275, 0.405)		0.585 (0.477, 0.697)	0.542 (0.427, 0.657)		0.946 (0.94, 0.951)	0.96 (0.955, 0.965)	0.015
ST upslopping	91	0.856 (0.826, 0.886)	0.858 (0.827, 0.894)	0.833		0.2 (0.154, 0.25)	0.257 (0.194, 0.322)		0.635 (0.52, 0.746)	0.695 (0.574, 0.803)		0.908 (0.902, 0.915)	0.899 (0.892, 0.906)
no_qrs	1	0.707 (0.0, 1.0)	0.694 (0.0, 1.0)			0.707 (-0.0, 1.0)	0.694 (-0.0, 1.0)		1.0 (1.0, 1.0)	1.0 (1.0, 1.0)		0.998 (0.996, 0.999)	1.0 (1.0, 1.0)	0.002
OVERALL	9989	0.977 (0.976, 0.977)	0.976 (0.975, 0.976)	< 0.001		0.835 (0.833, 0.839)	0.831 (0.828, 0.834)		0.914 (0.911, 0.917)	0.914 (0.911, 0.918)		0.927 (0.926, 0.928)	0.917 (0.916, 0.919)	-0.01

### Sheet: Table 21
Supplementary Table 21: Performance of the models on the MGH dataset (N = 20000). When the CI are non-overlapping, the difference is reported in ΔSSL-SL. Prevalence for label groups counts any positive in a member of its class as a positive.
		AUROC				AUPRC			SENSITIVITY			SPECIFICITY
Labels	Count	DeepECG-SL	DeepECG-SSL	DeLong test p-value	ΔSSL-SL	DeepECG-SL	DeepECG-SSL	ΔSSL-SL	DeepECG-SL	DeepECG-SSL	ΔSSL-SL	DeepECG-SL	DeepECG-SSL	ΔSSL-SL
RHYTHM	19128	0.991 (0.99, 0.991)	0.99 (0.99, 0.99)	< 0.001	-0.001	0.966 (0.965, 0.967)	0.966 (0.965, 0.967)		0.953 (0.951, 0.956)	0.954 (0.952, 0.957)		0.965 (0.964, 0.966)	0.965 (0.964, 0.966)
Ventricular tachycardia	15	1.0 (0.999, 1.0)	0.999 (0.999, 1.0)	0.669		0.489 (0.346, 0.646)	0.452 (0.311, 0.631)		1.0 (1.0, 1.0)	1.0 (1.0, 1.0)		0.984 (0.982, 0.986)	0.976 (0.974, 0.979)	-0.008
Bradycardia	2428	0.997 (0.996, 0.997)	0.995 (0.995, 0.996)	0.005		0.984 (0.982, 0.986)	0.98 (0.978, 0.983)		0.979 (0.972, 0.986)	0.977 (0.97, 0.984)		0.974 (0.971, 0.977)	0.969 (0.966, 0.972)
Brugada	0	0.0 (0.0, 0.0)	0.0 (0.0, 0.0)			0.0 (-0.0, 0.0)	0.0 (-0.0, 0.0)		0.0 (0.0, 0.0)	0.0 (0.0, 0.0)		0.0 (0.0, 0.0)	0.0 (0.0, 0.0)
Wolff-Parkinson-White (Pre-excitation syndrome)	20	0.941 (0.903, 0.986)	0.956 (0.928, 0.994)	0.25		0.652 (0.516, 0.798)	0.621 (0.472, 0.774)		0.849 (0.643, 1.0)	0.799 (0.556, 1.0)		0.964 (0.961, 0.967)	0.966 (0.963, 0.969)
Atrial flutter	238	0.97 (0.962, 0.979)	0.963 (0.956, 0.972)	0.229		0.621 (0.579, 0.659)	0.568 (0.522, 0.611)		0.895 (0.848, 0.937)	0.883 (0.832, 0.928)		0.945 (0.941, 0.949)	0.944 (0.94, 0.948)
Ectopic atrial rhythm (< 100 BPM)	171	0.941 (0.929, 0.953)	0.947 (0.937, 0.96)	0.228		0.284 (0.24, 0.334)	0.316 (0.269, 0.363)		0.865 (0.803, 0.925)	0.947 (0.902, 0.982)		0.864 (0.858, 0.87)	0.8 (0.794, 0.807)	-0.064
Atrial tachycardia (>= 100 BPM)	2593	0.991 (0.99, 0.993)	0.99 (0.989, 0.992)	0.029		0.961 (0.957, 0.965)	0.959 (0.956, 0.963)		0.975 (0.968, 0.981)	0.973 (0.965, 0.98)		0.951 (0.947, 0.955)	0.936 (0.932, 0.94)	-0.015
Sinusal	14987	0.976 (0.975, 0.978)	0.974 (0.973, 0.975)	< 0.001		0.992 (0.991, 0.992)	0.991 (0.991, 0.992)		0.933 (0.928, 0.938)	0.932 (0.927, 0.937)		0.943 (0.935, 0.95)	0.922 (0.913, 0.93)	-0.021
Ventricular Rhythm	590	0.994 (0.993, 0.995)	0.99 (0.989, 0.992)	< 0.001	-0.004	0.858 (0.838, 0.878)	0.838 (0.816, 0.862)		0.946 (0.922, 0.966)	0.956 (0.935, 0.973)		0.978 (0.975, 0.98)	0.948 (0.944, 0.952)	-0.03
Supraventricular tachycardia	94	0.963 (0.953, 0.973)	0.955 (0.943, 0.969)	0.203		0.383 (0.307, 0.45)	0.381 (0.311, 0.442)		0.882 (0.8, 0.956)	0.873 (0.786, 0.947)		0.897 (0.891, 0.902)	0.85 (0.844, 0.856)	-0.046
Junctional rhythm	349	0.916 (0.907, 0.925)	0.923 (0.915, 0.932)	0.052		0.31 (0.276, 0.343)	0.368 (0.332, 0.4)		0.785 (0.731, 0.837)	0.838 (0.791, 0.883)		0.851 (0.845, 0.857)	0.857 (0.851, 0.863)
Regular	16934	0.965 (0.963, 0.967)	0.969 (0.968, 0.971)	< 0.001	0.004	0.993 (0.992, 0.993)	0.994 (0.993, 0.994)		0.95 (0.946, 0.954)	0.95 (0.946, 0.954)		0.808 (0.791, 0.824)	0.838 (0.822, 0.853)
Regularly irregular	979	0.989 (0.988, 0.99)	0.989 (0.987, 0.99)	0.688		0.864 (0.853, 0.876)	0.865 (0.854, 0.876)		0.967 (0.954, 0.98)	0.975 (0.964, 0.987)		0.926 (0.921, 0.93)	0.915 (0.91, 0.919)	-0.011
Irregularly irregular	1531	0.984 (0.982, 0.986)	0.984 (0.982, 0.986)	0.804		0.887 (0.877, 0.897)	0.89 (0.88, 0.9)		0.944 (0.93, 0.958)	0.95 (0.935, 0.963)		0.916 (0.911, 0.921)	0.917 (0.911, 0.921)
Afib	1526	0.991 (0.99, 0.992)	0.99 (0.988, 0.991)	0.013		0.916 (0.907, 0.925)	0.91 (0.901, 0.92)		0.942 (0.925, 0.956)	0.949 (0.935, 0.962)		0.961 (0.957, 0.964)	0.959 (0.955, 0.962)
Premature ventricular complex	1374	0.954 (0.95, 0.959)	0.956 (0.952, 0.96)	0.319		0.747 (0.73, 0.763)	0.761 (0.744, 0.777)		0.878 (0.856, 0.897)	0.871 (0.85, 0.892)		0.936 (0.932, 0.94)	0.948 (0.945, 0.952)	0.013
Premature atrial complex	1788	0.873 (0.866, 0.881)	0.87 (0.863, 0.877)	0.247		0.631 (0.616, 0.647)	0.631 (0.616, 0.647)		0.727 (0.703, 0.752)	0.733 (0.709, 0.757)		0.924 (0.92, 0.929)	0.919 (0.914, 0.923)
CONDUCTION	7596	0.979 (0.978, 0.98)	0.976 (0.975, 0.977)	< 0.001	-0.002	0.727 (0.721, 0.733)	0.697 (0.691, 0.703)	-0.03	0.93 (0.924, 0.936)	0.929 (0.923, 0.935)		0.931 (0.93, 0.933)	0.922 (0.921, 0.923)	-0.009
Left anterior fascicular block	626	0.972 (0.969, 0.976)	0.971 (0.967, 0.975)	0.664		0.689 (0.665, 0.714)	0.676 (0.65, 0.702)		0.925 (0.901, 0.949)	0.928 (0.904, 0.952)		0.906 (0.902, 0.911)	0.88 (0.875, 0.885)	-0.026
Delta wave	18	0.966 (0.94, 0.999)	0.971 (0.949, 0.998)	0.555		0.723 (0.588, 0.864)	0.691 (0.547, 0.837)		0.946 (0.778, 1.0)	0.891 (0.7, 1.0)		0.964 (0.961, 0.967)	0.97 (0.967, 0.973)	0.007
2nd degree AV block - mobitz 2	35	0.984 (0.977, 0.993)	0.983 (0.977, 0.989)	0.898		0.187 (0.114, 0.264)	0.141 (0.084, 0.199)		0.914 (0.793, 1.0)	0.884 (0.75, 1.0)		0.961 (0.957, 0.964)	0.968 (0.965, 0.971)	0.007
Left bundle branch block	630	0.976 (0.972, 0.98)	0.975 (0.97, 0.979)	0.575		0.79 (0.772, 0.807)	0.784 (0.765, 0.802)		0.914 (0.886, 0.94)	0.925 (0.9, 0.948)		0.942 (0.938, 0.946)	0.94 (0.936, 0.944)
Right bundle branch block	2071	0.969 (0.966, 0.972)	0.966 (0.964, 0.97)	0.078		0.862 (0.852, 0.873)	0.856 (0.845, 0.867)		0.921 (0.906, 0.934)	0.902 (0.887, 0.917)		0.917 (0.912, 0.922)	0.918 (0.913, 0.923)
Left axis deviation	1822	0.966 (0.963, 0.968)	0.966 (0.964, 0.969)	0.744		0.808 (0.797, 0.819)	0.784 (0.771, 0.796)	-0.024	0.94 (0.927, 0.953)	0.946 (0.934, 0.958)		0.871 (0.866, 0.877)	0.882 (0.877, 0.888)	0.012
Atrial paced	440	0.985 (0.983, 0.988)	0.985 (0.983, 0.987)	0.812		0.589 (0.556, 0.625)	0.557 (0.524, 0.591)		0.918 (0.888, 0.946)	0.884 (0.848, 0.917)		0.969 (0.966, 0.972)	0.972 (0.969, 0.974)
Right axis deviation	785	0.979 (0.977, 0.98)	0.976 (0.974, 0.978)	0.036		0.596 (0.572, 0.619)	0.595 (0.57, 0.621)		0.962 (0.946, 0.977)	0.968 (0.953, 0.982)		0.916 (0.911, 0.92)	0.897 (0.892, 0.903)	-0.018
Left posterior fascicular block	167	0.894 (0.874, 0.914)	0.895 (0.876, 0.915)	0.972		0.253 (0.209, 0.298)	0.294 (0.245, 0.338)		0.747 (0.667, 0.827)	0.765 (0.69, 0.84)		0.916 (0.912, 0.921)	0.911 (0.907, 0.916)
1st degree AV block	1335	0.98 (0.977, 0.982)	0.979 (0.977, 0.982)	0.713		0.859 (0.849, 0.869)	0.852 (0.841, 0.862)		0.895 (0.875, 0.914)	0.915 (0.895, 0.933)		0.962 (0.959, 0.966)	0.95 (0.947, 0.954)	-0.012
Right superior axis	0	0.0 (0.0, 0.0)	0.0 (0.0, 0.0)			0.0 (-0.0, 0.0)	0.0 (-0.0, 0.0)		0.0 (0.0, 0.0)	0.0 (0.0, 0.0)		0.0 (0.0, 0.0)	0.0 (0.0, 0.0)
Nonspecific intraventricular conduction delay	141	0.965 (0.96, 0.97)	0.955 (0.949, 0.962)	0.009		0.144 (0.121, 0.17)	0.117 (0.097, 0.136)		0.95 (0.9, 0.99)	0.922 (0.864, 0.97)		0.892 (0.887, 0.897)	0.883 (0.878, 0.889)
Third Degree AV Block	47	0.903 (0.88, 0.93)	0.925 (0.905, 0.947)	0.031		0.099 (0.045, 0.146)	0.171 (0.089, 0.24)		0.767 (0.622, 0.902)	0.831 (0.696, 0.946)		0.862 (0.856, 0.867)	0.845 (0.839, 0.851)	-0.017
2nd degree AV block - mobitz 1	44	0.885 (0.85, 0.925)	0.903 (0.873, 0.942)	0.356		0.188 (0.117, 0.268)	0.18 (0.103, 0.244)		0.678 (0.5, 0.833)	0.773 (0.61, 0.913)		0.908 (0.903, 0.913)	0.89 (0.885, 0.895)	-0.018
Prolonged QT	1604	0.919 (0.915, 0.924)	0.913 (0.907, 0.919)	0.003		0.584 (0.567, 0.601)	0.606 (0.591, 0.623)		0.882 (0.862, 0.899)	0.881 (0.862, 0.9)		0.815 (0.808, 0.821)	0.796 (0.789, 0.803)	-0.018
U wave	0	0.0 (0.0, 0.0)	0.0 (0.0, 0.0)			0.0 (-0.0, 0.0)	0.0 (-0.0, 0.0)		0.0 (0.0, 0.0)	0.0 (0.0, 0.0)		0.0 (0.0, 0.0)	0.0 (0.0, 0.0)
LV pacing	39	0.994 (0.993, 0.996)	0.993 (0.991, 0.994)	0.098		0.254 (0.175, 0.338)	0.214 (0.135, 0.279)		1.0 (1.0, 1.0)	1.0 (1.0, 1.0)		0.962 (0.959, 0.965)	0.96 (0.956, 0.963)
Ventricular paced	413	0.984 (0.982, 0.987)	0.983 (0.981, 0.986)	0.56		0.507 (0.473, 0.54)	0.507 (0.473, 0.539)		0.911 (0.876, 0.941)	0.903 (0.865, 0.935)		0.968 (0.965, 0.971)	0.974 (0.971, 0.976)	0.006
CHAMBER ENLARGEMENT	2487	0.957 (0.954, 0.96)	0.936 (0.934, 0.939)	< 0.001	-0.02	0.503 (0.489, 0.517)	0.362 (0.35, 0.374)	-0.14	0.901 (0.886, 0.914)	0.84 (0.823, 0.857)	-0.061	0.909 (0.907, 0.912)	0.891 (0.888, 0.893)	-0.019
Bi-atrial enlargement	90	0.988 (0.983, 0.995)	0.974 (0.968, 0.982)	0.062	-0.014	0.663 (0.6, 0.727)	0.274 (0.217, 0.333)	-0.389	0.955 (0.898, 1.0)	0.911 (0.829, 0.98)		0.936 (0.932, 0.94)	0.909 (0.904, 0.913)	-0.027
Left atrial enlargement	1383	0.977 (0.975, 0.979)	0.937 (0.932, 0.941)	< 0.001	-0.04	0.842 (0.83, 0.853)	0.617 (0.6, 0.634)	-0.225	0.964 (0.952, 0.975)	0.859 (0.835, 0.88)	-0.105	0.861 (0.855, 0.867)	0.869 (0.863, 0.875)
Right atrial enlargement	257	0.903 (0.889, 0.918)	0.867 (0.85, 0.887)	0.003	-0.036	0.47 (0.425, 0.511)	0.253 (0.219, 0.292)	-0.217	0.775 (0.716, 0.837)	0.731 (0.665, 0.8)		0.885 (0.88, 0.89)	0.895 (0.89, 0.9)
Left ventricular hypertrophy	773	0.926 (0.919, 0.934)	0.878 (0.87, 0.887)	< 0.001	-0.048	0.465 (0.44, 0.488)	0.292 (0.272, 0.314)	-0.173	0.917 (0.893, 0.939)	0.773 (0.738, 0.807)	-0.144	0.82 (0.814, 0.826)	0.851 (0.845, 0.858)	0.031
Right ventricular hypertrophy	140	0.978 (0.973, 0.986)	0.975 (0.969, 0.983)	0.467		0.444 (0.386, 0.504)	0.366 (0.311, 0.422)		0.957 (0.913, 0.991)	0.957 (0.912, 0.99)		0.897 (0.892, 0.902)	0.895 (0.889, 0.899)
PERICARDITIS	92	0.963 (0.952, 0.977)	0.956 (0.943, 0.971)	0.415		0.194 (0.154, 0.231)	0.196 (0.151, 0.24)		0.913 (0.836, 0.974)	0.862 (0.776, 0.939)		0.912 (0.907, 0.917)	0.947 (0.943, 0.951)	0.035
INFARCT, ISCHEMIA	3691	0.956 (0.954, 0.958)	0.951 (0.949, 0.953)	< 0.001	-0.005	0.339 (0.329, 0.349)	0.303 (0.294, 0.313)	-0.036	0.867 (0.855, 0.881)	0.884 (0.872, 0.895)		0.914 (0.912, 0.917)	0.89 (0.888, 0.892)	-0.025
Q wave (septal- V1-V2)	1225	0.929 (0.923, 0.934)	0.883 (0.877, 0.89)	< 0.001	-0.045	0.55 (0.529, 0.571)	0.427 (0.408, 0.447)	-0.122	0.857 (0.834, 0.879)	0.822 (0.796, 0.847)		0.869 (0.863, 0.875)	0.783 (0.776, 0.79)	-0.086
ST elevation (anterior - V3-V4)	41	0.941 (0.92, 0.969)	0.95 (0.931, 0.974)	0.676		0.117 (0.067, 0.166)	0.22 (0.134, 0.297)		0.827 (0.667, 0.962)	0.878 (0.742, 0.971)		0.883 (0.878, 0.888)	0.898 (0.893, 0.903)	0.015
Q wave (posterior - V7-V9)	57	0.954 (0.939, 0.977)	0.956 (0.94, 0.983)	0.834		0.179 (0.112, 0.236)	0.29 (0.201, 0.365)		0.757 (0.605, 0.9)	0.843 (0.721, 0.941)		0.958 (0.954, 0.961)	0.945 (0.942, 0.949)	-0.012
Q wave (inferior - II, III, aVF)	426	0.932 (0.926, 0.938)	0.931 (0.926, 0.937)	0.881		0.189 (0.171, 0.205)	0.183 (0.167, 0.199)		0.858 (0.819, 0.896)	0.858 (0.817, 0.897)		0.888 (0.883, 0.894)	0.885 (0.88, 0.891)
Q wave (anterior - V3-V4)	1846	0.924 (0.92, 0.927)	0.879 (0.873, 0.883)	< 0.001	-0.045	0.564 (0.547, 0.582)	0.458 (0.44, 0.475)	-0.106	0.827 (0.807, 0.847)	0.808 (0.786, 0.828)		0.87 (0.864, 0.876)	0.801 (0.794, 0.808)	-0.068
ST elevation (lateral - I, aVL, V5-V6)	55	0.942 (0.924, 0.962)	0.966 (0.956, 0.979)	0.018		0.16 (0.097, 0.209)	0.17 (0.117, 0.228)		0.798 (0.658, 0.914)	0.837 (0.71, 0.947)		0.911 (0.906, 0.915)	0.938 (0.934, 0.942)	0.027
Q wave (lateral- I, aVL, V5-V6)	478	0.919 (0.912, 0.928)	0.937 (0.931, 0.943)	< 0.001	0.018	0.236 (0.215, 0.255)	0.287 (0.265, 0.309)	0.051	0.819 (0.777, 0.86)	0.851 (0.812, 0.887)		0.89 (0.885, 0.895)	0.883 (0.877, 0.888)
ST depression (lateral - I, avL, V5-V6)	74	0.9 (0.882, 0.922)	0.881 (0.858, 0.907)	0.237		0.031 (0.024, 0.038)	0.03 (0.022, 0.037)		0.76 (0.632, 0.867)	0.785 (0.667, 0.892)		0.877 (0.871, 0.882)	0.844 (0.838, 0.85)	-0.033
Acute MI	243	0.963 (0.957, 0.97)	0.962 (0.955, 0.969)	0.786		0.425 (0.379, 0.465)	0.451 (0.406, 0.496)		0.885 (0.835, 0.931)	0.893 (0.844, 0.936)		0.908 (0.903, 0.913)	0.909 (0.904, 0.914)
ST elevation (septal - V1-V2)	10	0.972 (0.958, 0.988)	0.958 (0.933, 0.984)	0.45		0.064 (0.008, 0.162)	0.059 (0.011, 0.126)		1.0 (1.0, 1.0)	0.901 (0.6, 1.0)		0.893 (0.888, 0.898)	0.854 (0.848, 0.86)	-0.039
ST elevation (inferior - II, III, aVF)	130	0.969 (0.962, 0.979)	0.956 (0.946, 0.968)	0.137		0.329 (0.268, 0.381)	0.323 (0.265, 0.378)		0.948 (0.901, 0.989)	0.885 (0.812, 0.949)		0.9 (0.895, 0.905)	0.922 (0.918, 0.927)	0.023
ST elevation (posterior - V7-V8-V9)	0	0.0 (0.0, 0.0)	0.0 (0.0, 0.0)			0.0 (-0.0, 0.0)	0.0 (-0.0, 0.0)		0.0 (0.0, 0.0)	0.0 (0.0, 0.0)		0.0 (0.0, 0.0)	0.0 (0.0, 0.0)
ST depression (inferior - II, III, aVF)	19	0.879 (0.839, 0.925)	0.927 (0.89, 0.976)	0.131		0.013 (0.007, 0.019)	0.032 (0.017, 0.046)		0.634 (0.333, 0.889)	0.846 (0.625, 1.0)		0.883 (0.877, 0.888)	0.887 (0.882, 0.893)
ST depression (anterior - V3-V4)	1	0.702 (0.0, 0.996)	0.695 (0.0, 0.995)			0.01 (-0.0, 0.016)	0.009 (-0.0, 0.015)		1.0 (1.0, 1.0)	1.0 (1.0, 1.0)		0.917 (0.913, 0.922)	0.927 (0.923, 0.931)	0.01
OTHER	17766	0.98 (0.979, 0.981)	0.982 (0.981, 0.982)	< 0.001	0.002	0.873 (0.87, 0.875)	0.884 (0.882, 0.886)	0.012	0.953 (0.949, 0.956)	0.957 (0.954, 0.96)		0.888 (0.886, 0.89)	0.875 (0.873, 0.877)	-0.013
ST downslopping	1074	0.888 (0.882, 0.894)	0.871 (0.865, 0.877)	< 0.001	-0.017	0.337 (0.318, 0.355)	0.296 (0.278, 0.313)	-0.041	0.784 (0.753, 0.813)	0.71 (0.676, 0.745)	-0.074	0.821 (0.814, 0.827)	0.841 (0.836, 0.847)	0.02
ST depression (septal- V1-V2)	0	0.0 (0.0, 0.0)	0.0 (0.0, 0.0)			0.0 (-0.0, 0.0)	0.0 (-0.0, 0.0)		0.0 (0.0, 0.0)	0.0 (0.0, 0.0)		0.0 (0.0, 0.0)	0.0 (0.0, 0.0)
R/S ratio in V1-V2 >1	0	0.0 (0.0, 0.0)	0.0 (0.0, 0.0)			0.0 (-0.0, 0.0)	0.0 (-0.0, 0.0)		0.0 (0.0, 0.0)	0.0 (0.0, 0.0)		0.0 (0.0, 0.0)	0.0 (0.0, 0.0)
RV1 + SV6 > 11 mm	2	0.856 (0.0, 0.971)	0.74 (0.0, 0.904)	0.265		0.002 (-0.0, 0.003)	0.001 (-0.0, 0.001)		0.478 (0.0, 1.0)	0.0 (0.0, 0.0)		0.937 (0.933, 0.941)	0.933 (0.928, 0.937)
Polymorph	1	0.68 (0.0, 0.99)	0.692 (0.0, 0.991)			0.005 (-0.0, 0.007)	0.005 (-0.0, 0.008)		1.0 (1.0, 1.0)	1.0 (1.0, 1.0)		0.874 (0.869, 0.88)	0.85 (0.844, 0.856)	-0.025
rSR' in V1-V2	34	0.961 (0.95, 0.974)	0.97 (0.965, 0.977)	0.395		0.029 (0.021, 0.036)	0.032 (0.023, 0.04)		0.969 (0.879, 1.0)	0.972 (0.889, 1.0)		0.878 (0.872, 0.883)	0.88 (0.875, 0.885)
QRS complex negative in III	64	0.737 (0.688, 0.789)	0.794 (0.753, 0.834)	0.008		0.031 (0.017, 0.047)	0.048 (0.027, 0.073)		0.654 (0.518, 0.784)	0.658 (0.52, 0.804)		0.769 (0.762, 0.776)	0.745 (0.738, 0.753)	-0.023
qRS in V5-V6-I, aVL	32	0.968 (0.954, 0.986)	0.98 (0.975, 0.987)	0.441		0.069 (0.043, 0.096)	0.067 (0.044, 0.089)		0.967 (0.871, 1.0)	0.97 (0.882, 1.0)		0.862 (0.857, 0.868)	0.872 (0.866, 0.877)
QS complex in V1-V2-V3	0	0.0 (0.0, 0.0)	0.0 (0.0, 0.0)			0.0 (-0.0, 0.0)	0.0 (-0.0, 0.0)		0.0 (0.0, 0.0)	0.0 (0.0, 0.0)		0.0 (0.0, 0.0)	0.0 (0.0, 0.0)
R complex in V5-V6	3	0.773 (0.0, 0.963)	0.912 (0.0, 0.971)	0.068		0.001 (-0.0, 0.002)	0.002 (-0.0, 0.003)		0.339 (0.0, 1.0)	0.663 (0.0, 1.0)		0.932 (0.928, 0.936)	0.936 (0.932, 0.94)
RaVL > 11 mm	0	0.0 (0.0, 0.0)	0.0 (0.0, 0.0)			0.0 (-0.0, 0.0)	0.0 (-0.0, 0.0)		0.0 (0.0, 0.0)	0.0 (0.0, 0.0)		0.0 (0.0, 0.0)	0.0 (0.0, 0.0)
T wave inversion (septal- V1-V2)	26	0.783 (0.712, 0.864)	0.814 (0.75, 0.887)	0.515		0.007 (0.004, 0.01)	0.007 (0.004, 0.01)		0.73 (0.5, 0.913)	0.812 (0.6, 1.0)		0.732 (0.724, 0.739)	0.722 (0.714, 0.73)
SV1 + RV5 or RV6 > 35 mm	3	0.875 (0.0, 0.992)	0.76 (0.0, 0.987)	0.036		0.003 (-0.0, 0.009)	0.002 (-0.0, 0.005)		0.658 (0.0, 1.0)	0.365 (0.0, 1.0)		0.88 (0.875, 0.885)	0.908 (0.903, 0.913)	0.028
T wave inversion (inferior - II, III, aVF)	324	0.832 (0.821, 0.843)	0.85 (0.84, 0.861)	0.025		0.055 (0.05, 0.06)	0.065 (0.058, 0.071)		0.789 (0.734, 0.843)	0.801 (0.747, 0.852)		0.743 (0.736, 0.751)	0.755 (0.748, 0.763)
Monomorph	16957	0.941 (0.938, 0.943)	0.946 (0.944, 0.949)	< 0.001	0.006	0.988 (0.987, 0.989)	0.989 (0.989, 0.99)		0.931 (0.926, 0.935)	0.921 (0.917, 0.926)		0.73 (0.712, 0.747)	0.802 (0.785, 0.82)	0.073
T wave inversion (anterior - V3-V4)	315	0.899 (0.889, 0.91)	0.932 (0.925, 0.94)	< 0.001	0.033	0.135 (0.119, 0.151)	0.176 (0.159, 0.196)	0.042	0.83 (0.777, 0.88)	0.93 (0.892, 0.96)	0.1	0.814 (0.808, 0.821)	0.778 (0.772, 0.786)	-0.036
T wave inversion (lateral -I, aVL, V5-V6)	649	0.875 (0.867, 0.883)	0.881 (0.874, 0.889)	0.195		0.181 (0.167, 0.194)	0.181 (0.167, 0.193)		0.834 (0.799, 0.869)	0.871 (0.837, 0.902)		0.771 (0.764, 0.778)	0.759 (0.752, 0.767)
Low voltage	1179	0.83 (0.821, 0.838)	0.72 (0.709, 0.732)	< 0.001	-0.109	0.335 (0.317, 0.354)	0.193 (0.179, 0.207)	-0.142	0.652 (0.619, 0.682)	0.696 (0.666, 0.724)		0.888 (0.882, 0.893)	0.639 (0.631, 0.648)	-0.248
Lead misplacement	0	0.0 (0.0, 0.0)	0.0 (0.0, 0.0)			0.0 (-0.0, 0.0)	0.0 (-0.0, 0.0)		0.0 (0.0, 0.0)	0.0 (0.0, 0.0)		0.0 (0.0, 0.0)	0.0 (0.0, 0.0)
ST depression (anterior - V3-V4)	1	0.702 (0.0, 0.996)	0.695 (0.0, 0.995)			0.01 (-0.0, 0.016)	0.009 (-0.0, 0.015)		1.0 (1.0, 1.0)	1.0 (1.0, 1.0)		0.917 (0.913, 0.922)	0.927 (0.923, 0.931)	0.01
Early repolarization	161	0.941 (0.929, 0.956)	0.91 (0.891, 0.93)	0.009		0.439 (0.389, 0.492)	0.369 (0.311, 0.423)		0.83 (0.76, 0.898)	0.761 (0.68, 0.833)		0.924 (0.919, 0.928)	0.948 (0.944, 0.951)	0.024
ST upslopping	144	0.953 (0.943, 0.965)	0.944 (0.931, 0.96)	0.261		0.325 (0.274, 0.38)	0.297 (0.246, 0.35)		0.846 (0.767, 0.917)	0.872 (0.8, 0.929)		0.896 (0.891, 0.901)	0.895 (0.89, 0.901)
no_qrs	0	0.0 (0.0, 0.0)	0.0 (0.0, 0.0)			0.0 (-0.0, 0.0)	0.0 (-0.0, 0.0)		0.0 (0.0, 0.0)	0.0 (0.0, 0.0)		0.0 (0.0, 0.0)	0.0 (0.0, 0.0)
OVERALL	19862	0.982 (0.982, 0.982)	0.981 (0.981, 0.981)	< 0.001	-0.001	0.879 (0.877, 0.88)	0.88 (0.878, 0.881)		0.943 (0.941, 0.945)	0.939 (0.937, 0.941)		0.926 (0.925, 0.927)	0.92 (0.919, 0.92)	-0.006

### Sheet: Table 22
Supplementary Table 22: Performance of the models on the CSH dataset (N = 26445). When the CI are non-overlapping, the difference is reported in ΔSSL-SL. Prevalence for label groups counts any positive in a member of its class as a positive.
		AUROC				AUPRC			SENSITIVITY			SPECIFICITY
Labels	Count	DeepECG-SL	DeepECG-SSL	DeLong test p-value	ΔSSL-SL	DeepECG-SL	DeepECG-SSL	ΔSSL-SL	DeepECG-SL	DeepECG-SSL	ΔSSL-SL	DeepECG-SL	DeepECG-SSL	ΔSSL-SL
RHYTHM	25608	0.996 (0.996, 0.996)	0.996 (0.996, 0.996)	0.171		0.98 (0.979, 0.981)	0.98 (0.979, 0.981)		0.974 (0.973, 0.976)	0.976 (0.974, 0.978)		0.97 (0.969, 0.97)	0.969 (0.968, 0.97)
Ventricular tachycardia	46	0.994 (0.992, 0.998)	0.996 (0.994, 0.998)	0.511		0.543 (0.44, 0.641)	0.498 (0.396, 0.604)		0.935 (0.842, 1.0)	0.936 (0.833, 1.0)		0.979 (0.977, 0.981)	0.973 (0.971, 0.975)	-0.006
Bradycardia	2713	0.995 (0.994, 0.996)	0.994 (0.993, 0.995)	0.042		0.979 (0.977, 0.981)	0.973 (0.971, 0.976)	-0.005	0.959 (0.95, 0.968)	0.96 (0.952, 0.968)		0.982 (0.98, 0.984)	0.978 (0.976, 0.981)
Brugada	0	0.0 (0.0, 0.0)	0.0 (0.0, 0.0)			0.0 (-0.0, 0.0)	0.0 (-0.0, 0.0)		0.0 (0.0, 0.0)	0.0 (0.0, 0.0)		0.0 (0.0, 0.0)	0.0 (0.0, 0.0)
Wolff-Parkinson-White (Pre-excitation syndrome)	17	0.942 (0.911, 0.977)	0.978 (0.967, 0.993)	0.103		0.371 (0.205, 0.523)	0.293 (0.148, 0.452)		0.768 (0.5, 1.0)	0.825 (0.556, 1.0)		0.964 (0.961, 0.967)	0.966 (0.964, 0.969)
Atrial flutter	377	0.98 (0.977, 0.984)	0.978 (0.973, 0.983)	0.32		0.675 (0.645, 0.704)	0.709 (0.682, 0.736)		0.916 (0.88, 0.945)	0.915 (0.878, 0.945)		0.935 (0.932, 0.939)	0.943 (0.94, 0.947)	0.008
Ectopic atrial rhythm (< 100 BPM)	111	0.971 (0.965, 0.977)	0.972 (0.967, 0.978)	0.813		0.208 (0.166, 0.257)	0.281 (0.22, 0.336)		0.956 (0.901, 0.99)	0.991 (0.966, 1.0)		0.886 (0.881, 0.89)	0.81 (0.804, 0.816)	-0.076
Atrial tachycardia (>= 100 BPM)	3944	0.993 (0.992, 0.993)	0.993 (0.992, 0.993)	0.355		0.954 (0.949, 0.958)	0.956 (0.953, 0.96)		0.989 (0.985, 0.993)	0.99 (0.986, 0.994)		0.949 (0.945, 0.952)	0.941 (0.938, 0.945)	-0.008
Sinusal	19912	0.983 (0.982, 0.984)	0.983 (0.982, 0.984)	0.81		0.995 (0.994, 0.995)	0.995 (0.994, 0.995)		0.929 (0.925, 0.933)	0.925 (0.92, 0.929)		0.958 (0.952, 0.964)	0.954 (0.948, 0.961)
Ventricular Rhythm	853	0.996 (0.996, 0.997)	0.995 (0.995, 0.996)	0.004		0.872 (0.854, 0.89)	0.856 (0.839, 0.875)		0.984 (0.973, 0.993)	0.988 (0.979, 0.997)		0.976 (0.974, 0.978)	0.945 (0.942, 0.948)	-0.031
Supraventricular tachycardia	157	0.981 (0.977, 0.986)	0.984 (0.98, 0.988)	0.253		0.543 (0.486, 0.595)	0.554 (0.502, 0.605)		0.955 (0.912, 0.99)	0.987 (0.963, 1.0)		0.904 (0.9, 0.908)	0.853 (0.848, 0.858)	-0.051
Junctional rhythm	305	0.951 (0.944, 0.959)	0.952 (0.946, 0.96)	0.839		0.438 (0.4, 0.476)	0.411 (0.376, 0.448)		0.884 (0.84, 0.925)	0.895 (0.853, 0.935)		0.876 (0.872, 0.881)	0.871 (0.866, 0.875)
Regular	22846	0.975 (0.973, 0.977)	0.975 (0.973, 0.977)	0.214		0.994 (0.993, 0.995)	0.994 (0.993, 0.995)		0.955 (0.952, 0.959)	0.945 (0.941, 0.949)	-0.01	0.873 (0.86, 0.887)	0.899 (0.888, 0.91)	0.025
Regularly irregular	1230	0.989 (0.988, 0.99)	0.989 (0.988, 0.99)	0.722		0.833 (0.82, 0.847)	0.845 (0.833, 0.857)		0.978 (0.968, 0.987)	0.975 (0.965, 0.985)		0.924 (0.92, 0.929)	0.915 (0.911, 0.919)	-0.009
Irregularly irregular	2081	0.99 (0.989, 0.99)	0.989 (0.988, 0.99)	0.246		0.908 (0.9, 0.916)	0.91 (0.903, 0.919)		0.961 (0.951, 0.97)	0.957 (0.946, 0.967)		0.927 (0.923, 0.93)	0.92 (0.916, 0.924)
Afib	1989	0.996 (0.995, 0.996)	0.996 (0.995, 0.996)	0.323		0.953 (0.947, 0.958)	0.949 (0.943, 0.956)		0.975 (0.966, 0.982)	0.975 (0.967, 0.983)		0.967 (0.964, 0.97)	0.962 (0.959, 0.965)
Premature ventricular complex	1828	0.979 (0.977, 0.981)	0.982 (0.98, 0.983)	0.003		0.818 (0.805, 0.832)	0.833 (0.822, 0.845)		0.928 (0.914, 0.941)	0.924 (0.908, 0.938)		0.937 (0.933, 0.941)	0.954 (0.951, 0.957)	0.017
Premature atrial complex	1565	0.981 (0.979, 0.982)	0.98 (0.978, 0.982)	0.706		0.799 (0.785, 0.812)	0.803 (0.79, 0.817)		0.96 (0.948, 0.971)	0.957 (0.945, 0.968)		0.909 (0.905, 0.914)	0.909 (0.905, 0.914)
CONDUCTION	11896	0.986 (0.985, 0.986)	0.982 (0.982, 0.983)	< 0.001	-0.003	0.814 (0.81, 0.818)	0.786 (0.782, 0.79)	-0.029	0.952 (0.948, 0.956)	0.942 (0.938, 0.946)	-0.01	0.934 (0.933, 0.935)	0.925 (0.924, 0.926)	-0.009
Left anterior fascicular block	1131	0.98 (0.978, 0.982)	0.975 (0.973, 0.977)	0.001	-0.005	0.771 (0.755, 0.788)	0.723 (0.703, 0.74)	-0.048	0.96 (0.946, 0.973)	0.959 (0.944, 0.973)		0.903 (0.898, 0.907)	0.875 (0.87, 0.88)	-0.028
Delta wave	16	0.953 (0.919, 0.991)	0.977 (0.965, 0.99)	0.259		0.393 (0.217, 0.553)	0.324 (0.166, 0.494)		0.816 (0.545, 1.0)	0.69 (0.399, 1.0)		0.964 (0.961, 0.967)	0.971 (0.968, 0.973)	0.007
2nd degree AV block - mobitz 2	214	0.988 (0.985, 0.993)	0.986 (0.983, 0.991)	0.288		0.681 (0.641, 0.719)	0.68 (0.636, 0.727)		0.948 (0.911, 0.979)	0.925 (0.878, 0.964)		0.959 (0.956, 0.962)	0.973 (0.971, 0.976)	0.015
Left bundle branch block	1169	0.984 (0.982, 0.986)	0.982 (0.98, 0.984)	0.103		0.831 (0.817, 0.846)	0.833 (0.82, 0.845)		0.933 (0.917, 0.95)	0.926 (0.907, 0.943)		0.934 (0.93, 0.938)	0.94 (0.937, 0.943)
Right bundle branch block	2874	0.987 (0.985, 0.988)	0.982 (0.98, 0.983)	< 0.001	-0.005	0.938 (0.933, 0.942)	0.926 (0.921, 0.931)	-0.011	0.957 (0.948, 0.966)	0.938 (0.926, 0.948)	-0.02	0.932 (0.928, 0.936)	0.929 (0.925, 0.933)
Left axis deviation	3796	0.966 (0.965, 0.968)	0.959 (0.957, 0.961)	< 0.001	-0.007	0.864 (0.858, 0.87)	0.823 (0.816, 0.831)	-0.04	0.945 (0.936, 0.953)	0.927 (0.917, 0.937)		0.848 (0.842, 0.853)	0.862 (0.856, 0.867)	0.014
Atrial paced	611	0.993 (0.992, 0.994)	0.987 (0.985, 0.989)	< 0.001	-0.006	0.809 (0.788, 0.829)	0.769 (0.746, 0.791)		0.928 (0.902, 0.951)	0.864 (0.831, 0.895)	-0.064	0.975 (0.972, 0.977)	0.975 (0.973, 0.977)
Right axis deviation	763	0.987 (0.985, 0.988)	0.982 (0.98, 0.983)	< 0.001	-0.005	0.68 (0.655, 0.703)	0.629 (0.605, 0.652)	-0.051	0.961 (0.943, 0.977)	0.968 (0.953, 0.982)		0.937 (0.933, 0.94)	0.909 (0.905, 0.913)	-0.028
Left posterior fascicular block	102	0.978 (0.971, 0.988)	0.975 (0.969, 0.982)	0.536		0.398 (0.331, 0.463)	0.228 (0.179, 0.274)	-0.17	0.932 (0.867, 0.985)	0.892 (0.815, 0.961)		0.925 (0.922, 0.929)	0.913 (0.909, 0.917)	-0.012
1st degree AV block	2119	0.988 (0.987, 0.989)	0.985 (0.984, 0.987)	< 0.001	-0.003	0.911 (0.905, 0.917)	0.898 (0.892, 0.905)		0.935 (0.922, 0.947)	0.946 (0.935, 0.958)		0.959 (0.957, 0.962)	0.943 (0.94, 0.947)	-0.016
Right superior axis	0	0.0 (0.0, 0.0)	0.0 (0.0, 0.0)			0.0 (-0.0, 0.0)	0.0 (-0.0, 0.0)		0.0 (0.0, 0.0)	0.0 (0.0, 0.0)		0.0 (0.0, 0.0)	0.0 (0.0, 0.0)
Nonspecific intraventricular conduction delay	706	0.941 (0.935, 0.947)	0.94 (0.934, 0.947)	0.921		0.454 (0.427, 0.48)	0.456 (0.429, 0.482)		0.847 (0.814, 0.877)	0.868 (0.839, 0.897)		0.91 (0.905, 0.914)	0.885 (0.88, 0.889)	-0.025
Third Degree AV Block	50	0.975 (0.966, 0.985)	0.982 (0.975, 0.989)	0.083		0.385 (0.279, 0.476)	0.421 (0.322, 0.521)		0.94 (0.852, 1.0)	1.0 (1.0, 1.0)		0.879 (0.874, 0.883)	0.86 (0.855, 0.865)	-0.018
2nd degree AV block - mobitz 1	115	0.982 (0.975, 0.992)	0.977 (0.969, 0.987)	0.085		0.466 (0.404, 0.523)	0.403 (0.344, 0.467)		0.956 (0.906, 1.0)	0.956 (0.902, 1.0)		0.909 (0.905, 0.913)	0.898 (0.893, 0.902)	-0.011
Prolonged QT	2542	0.932 (0.929, 0.935)	0.928 (0.924, 0.932)	0.013		0.687 (0.675, 0.7)	0.685 (0.672, 0.696)		0.884 (0.87, 0.899)	0.899 (0.885, 0.912)		0.832 (0.826, 0.837)	0.81 (0.804, 0.816)	-0.022
U wave	5	0.983 (0.969, 0.998)	0.993 (0.989, 1.0)	0.139		0.4 (0.003, 0.677)	0.328 (0.008, 0.596)		1.0 (1.0, 1.0)	1.0 (1.0, 1.0)		0.942 (0.938, 0.945)	0.975 (0.973, 0.977)	0.033
LV pacing	87	0.993 (0.992, 0.994)	0.992 (0.99, 0.993)	0.179		0.236 (0.192, 0.28)	0.283 (0.224, 0.346)		1.0 (1.0, 1.0)	0.988 (0.951, 1.0)		0.961 (0.959, 0.964)	0.96 (0.957, 0.963)
Ventricular paced	721	0.982 (0.979, 0.985)	0.982 (0.979, 0.986)	0.943		0.643 (0.618, 0.669)	0.664 (0.638, 0.689)		0.946 (0.927, 0.964)	0.921 (0.897, 0.944)		0.968 (0.965, 0.97)	0.975 (0.973, 0.977)	0.007
CHAMBER ENLARGEMENT	4721	0.986 (0.986, 0.987)	0.96 (0.959, 0.962)	< 0.001	-0.026	0.823 (0.817, 0.83)	0.612 (0.603, 0.622)	-0.211	0.978 (0.973, 0.983)	0.888 (0.877, 0.898)	-0.09	0.91 (0.908, 0.912)	0.901 (0.899, 0.902)	-0.009
Bi-atrial enlargement	130	0.998 (0.998, 0.999)	0.979 (0.975, 0.984)	< 0.001	-0.019	0.775 (0.729, 0.821)	0.35 (0.294, 0.406)	-0.425	1.0 (1.0, 1.0)	0.954 (0.907, 0.99)	-0.046	0.93 (0.926, 0.933)	0.905 (0.9, 0.909)	-0.025
Left atrial enlargement	1666	0.985 (0.984, 0.987)	0.947 (0.944, 0.95)	< 0.001	-0.038	0.851 (0.841, 0.862)	0.621 (0.604, 0.637)	-0.23	0.989 (0.983, 0.995)	0.891 (0.871, 0.908)	-0.098	0.851 (0.846, 0.857)	0.874 (0.869, 0.879)	0.023
Right atrial enlargement	230	0.958 (0.947, 0.972)	0.918 (0.904, 0.933)	< 0.001	-0.04	0.687 (0.648, 0.727)	0.249 (0.211, 0.286)	-0.438	0.926 (0.885, 0.963)	0.805 (0.739, 0.868)	-0.122	0.884 (0.879, 0.889)	0.908 (0.904, 0.912)	0.024
Left ventricular hypertrophy	2909	0.975 (0.973, 0.977)	0.912 (0.908, 0.915)	< 0.001	-0.063	0.865 (0.857, 0.872)	0.663 (0.653, 0.675)	-0.201	0.975 (0.967, 0.981)	0.776 (0.757, 0.795)	-0.198	0.818 (0.813, 0.824)	0.877 (0.873, 0.882)	0.059
Right ventricular hypertrophy	219	0.984 (0.981, 0.987)	0.981 (0.977, 0.985)	0.161		0.512 (0.468, 0.556)	0.441 (0.396, 0.485)		0.945 (0.904, 0.98)	0.973 (0.945, 0.994)		0.915 (0.911, 0.919)	0.9 (0.896, 0.905)	-0.015
PERICARDITIS	170	0.983 (0.979, 0.989)	0.981 (0.976, 0.988)	0.489		0.423 (0.368, 0.475)	0.41 (0.358, 0.46)		0.959 (0.923, 0.991)	0.928 (0.877, 0.968)		0.911 (0.907, 0.915)	0.949 (0.946, 0.952)	0.038
INFARCT, ISCHEMIA	5713	0.977 (0.976, 0.978)	0.974 (0.973, 0.975)	< 0.001	-0.003	0.629 (0.62, 0.637)	0.617 (0.609, 0.625)		0.928 (0.921, 0.936)	0.939 (0.932, 0.946)		0.923 (0.921, 0.924)	0.9 (0.898, 0.902)	-0.023
Q wave (septal- V1-V2)	1757	0.972 (0.969, 0.974)	0.947 (0.944, 0.951)	< 0.001	-0.025	0.797 (0.784, 0.809)	0.667 (0.651, 0.682)	-0.13	0.923 (0.908, 0.937)	0.917 (0.902, 0.932)		0.91 (0.905, 0.914)	0.836 (0.83, 0.842)	-0.074
ST elevation (anterior - V3-V4)	114	0.945 (0.932, 0.959)	0.93 (0.913, 0.95)	0.15		0.236 (0.184, 0.29)	0.274 (0.214, 0.329)		0.879 (0.798, 0.946)	0.832 (0.746, 0.909)		0.876 (0.872, 0.881)	0.898 (0.894, 0.902)	0.022
Q wave (posterior - V7-V9)	96	0.984 (0.979, 0.99)	0.985 (0.982, 0.99)	0.608		0.424 (0.358, 0.485)	0.389 (0.321, 0.449)		0.938 (0.873, 0.986)	0.928 (0.86, 0.985)		0.942 (0.938, 0.945)	0.924 (0.92, 0.928)	-0.018
Q wave (inferior - II, III, aVF)	2223	0.96 (0.957, 0.962)	0.959 (0.957, 0.962)	0.738		0.77 (0.759, 0.782)	0.748 (0.736, 0.761)		0.896 (0.882, 0.912)	0.907 (0.892, 0.922)		0.896 (0.891, 0.9)	0.886 (0.881, 0.89)	-0.01
Q wave (anterior - V3-V4)	2015	0.967 (0.965, 0.969)	0.951 (0.949, 0.954)	< 0.001	-0.016	0.75 (0.737, 0.761)	0.678 (0.665, 0.691)	-0.071	0.895 (0.879, 0.911)	0.923 (0.91, 0.937)		0.914 (0.91, 0.918)	0.844 (0.839, 0.85)	-0.07
ST elevation (lateral - I, aVL, V5-V6)	147	0.977 (0.972, 0.982)	0.967 (0.959, 0.975)	0.043		0.305 (0.251, 0.355)	0.29 (0.238, 0.34)		0.933 (0.879, 0.976)	0.87 (0.805, 0.938)		0.914 (0.909, 0.917)	0.937 (0.934, 0.941)	0.024
Q wave (lateral- I, aVL, V5-V6)	900	0.963 (0.96, 0.966)	0.972 (0.969, 0.974)	< 0.001	0.008	0.572 (0.549, 0.597)	0.618 (0.597, 0.64)		0.901 (0.877, 0.923)	0.945 (0.927, 0.962)	0.044	0.909 (0.905, 0.914)	0.889 (0.885, 0.894)	-0.02
ST depression (lateral - I, avL, V5-V6)	296	0.927 (0.919, 0.937)	0.912 (0.901, 0.922)	0.033		0.131 (0.117, 0.146)	0.123 (0.11, 0.137)		0.82 (0.769, 0.869)	0.824 (0.773, 0.874)		0.884 (0.879, 0.888)	0.861 (0.856, 0.866)	-0.023
Acute MI	269	0.974 (0.969, 0.978)	0.967 (0.96, 0.975)	0.105		0.545 (0.502, 0.584)	0.516 (0.474, 0.556)		0.923 (0.886, 0.96)	0.929 (0.89, 0.964)		0.905 (0.901, 0.909)	0.91 (0.906, 0.914)
ST elevation (septal - V1-V2)	56	0.943 (0.921, 0.972)	0.962 (0.949, 0.979)	0.101		0.245 (0.162, 0.328)	0.268 (0.183, 0.344)		0.876 (0.771, 0.971)	0.91 (0.804, 1.0)		0.901 (0.896, 0.905)	0.877 (0.872, 0.881)	-0.024
ST elevation (inferior - II, III, aVF)	153	0.969 (0.962, 0.977)	0.973 (0.966, 0.982)	0.461		0.384 (0.328, 0.442)	0.387 (0.331, 0.441)		0.942 (0.897, 0.982)	0.908 (0.852, 0.958)		0.892 (0.887, 0.896)	0.919 (0.915, 0.923)	0.027
ST elevation (posterior - V7-V8-V9)	2	0.907 (0.0, 0.999)	0.889 (0.0, 0.998)	0.302		0.025 (-0.0, 0.053)	0.014 (-0.0, 0.033)		1.0 (1.0, 1.0)	0.514 (0.0, 1.0)		0.958 (0.955, 0.961)	0.967 (0.964, 0.969)	0.008
ST depression (inferior - II, III, aVF)	129	0.958 (0.948, 0.97)	0.925 (0.908, 0.943)	0.012	-0.033	0.266 (0.215, 0.323)	0.196 (0.157, 0.239)		0.9 (0.836, 0.958)	0.82 (0.732, 0.901)		0.89 (0.885, 0.894)	0.899 (0.895, 0.903)	0.009
ST depression (anterior - V3-V4)	80	0.982 (0.978, 0.989)	0.952 (0.938, 0.968)	0.01	-0.03	0.385 (0.303, 0.453)	0.311 (0.236, 0.377)		0.963 (0.909, 1.0)	0.862 (0.768, 0.946)		0.916 (0.912, 0.92)	0.921 (0.917, 0.924)
OTHER	24150	0.979 (0.979, 0.98)	0.977 (0.977, 0.978)	< 0.001	-0.002	0.847 (0.845, 0.85)	0.845 (0.843, 0.847)		0.947 (0.943, 0.95)	0.943 (0.939, 0.947)		0.892 (0.891, 0.894)	0.882 (0.88, 0.883)	-0.011
ST downslopping	1601	0.922 (0.918, 0.926)	0.905 (0.901, 0.91)	< 0.001	-0.017	0.54 (0.522, 0.557)	0.44 (0.423, 0.457)	-0.101	0.863 (0.842, 0.883)	0.775 (0.751, 0.798)	-0.088	0.82 (0.815, 0.826)	0.855 (0.85, 0.861)	0.035
ST depression (septal- V1-V2)	2	0.863 (0.0, 0.965)	0.898 (0.0, 0.999)	< 0.001		0.001 (-0.0, 0.002)	0.022 (-0.0, 0.045)		1.0 (1.0, 1.0)	1.0 (1.0, 1.0)		0.908 (0.904, 0.912)	0.893 (0.888, 0.897)	-0.015
R/S ratio in V1-V2 >1	45	0.954 (0.945, 0.964)	0.949 (0.939, 0.961)	0.554		0.021 (0.016, 0.026)	0.022 (0.017, 0.028)		0.823 (0.684, 0.958)	0.865 (0.732, 0.97)		0.93 (0.926, 0.933)	0.912 (0.908, 0.917)	-0.018
RV1 + SV6 > 11 mm	22	0.983 (0.976, 0.992)	0.949 (0.927, 0.974)	0.041	-0.034	0.049 (0.031, 0.067)	0.063 (0.025, 0.104)		0.956 (0.833, 1.0)	0.819 (0.588, 1.0)		0.921 (0.917, 0.925)	0.921 (0.917, 0.924)
Polymorph	25	0.917 (0.9, 0.936)	0.907 (0.882, 0.935)	0.538		0.01 (0.005, 0.013)	0.008 (0.005, 0.011)		0.757 (0.533, 0.941)	0.839 (0.632, 1.0)		0.879 (0.874, 0.883)	0.854 (0.848, 0.859)	-0.025
rSR' in V1-V2	293	0.951 (0.946, 0.957)	0.945 (0.94, 0.951)	0.045		0.124 (0.113, 0.136)	0.114 (0.103, 0.125)		0.95 (0.919, 0.978)	0.925 (0.888, 0.959)		0.891 (0.886, 0.895)	0.883 (0.879, 0.888)
QRS complex negative in III	1469	0.805 (0.796, 0.813)	0.829 (0.823, 0.837)	< 0.001	0.025	0.291 (0.276, 0.307)	0.316 (0.3, 0.333)		0.713 (0.686, 0.74)	0.745 (0.718, 0.77)		0.761 (0.755, 0.768)	0.747 (0.74, 0.754)	-0.014
qRS in V5-V6-I, aVL	220	0.963 (0.956, 0.971)	0.959 (0.954, 0.966)	0.425		0.249 (0.215, 0.285)	0.19 (0.164, 0.214)	-0.059	0.932 (0.89, 0.972)	0.909 (0.863, 0.949)		0.884 (0.88, 0.889)	0.885 (0.881, 0.89)
QS complex in V1-V2-V3	257	0.984 (0.982, 0.987)	0.982 (0.978, 0.985)	0.239		0.525 (0.48, 0.57)	0.485 (0.44, 0.528)		0.926 (0.886, 0.963)	0.938 (0.896, 0.972)		0.95 (0.947, 0.953)	0.925 (0.921, 0.929)	-0.025
R complex in V5-V6	42	0.867 (0.837, 0.902)	0.882 (0.859, 0.909)	0.445		0.01 (0.007, 0.013)	0.009 (0.006, 0.011)		0.528 (0.35, 0.719)	0.477 (0.286, 0.667)		0.918 (0.914, 0.922)	0.922 (0.918, 0.927)
RaVL > 11 mm	501	0.958 (0.955, 0.962)	0.922 (0.913, 0.931)	< 0.001	-0.037	0.309 (0.285, 0.339)	0.323 (0.296, 0.353)		0.95 (0.927, 0.972)	0.826 (0.784, 0.865)	-0.124	0.848 (0.843, 0.854)	0.876 (0.872, 0.881)	0.028
T wave inversion (septal- V1-V2)	637	0.844 (0.835, 0.853)	0.832 (0.824, 0.842)	0.08		0.106 (0.098, 0.113)	0.096 (0.09, 0.103)		0.785 (0.747, 0.824)	0.781 (0.742, 0.818)		0.755 (0.749, 0.761)	0.74 (0.734, 0.747)	-0.015
SV1 + RV5 or RV6 > 35 mm	305	0.977 (0.973, 0.981)	0.946 (0.939, 0.955)	< 0.001	-0.031	0.42 (0.38, 0.459)	0.336 (0.299, 0.37)	-0.084	0.987 (0.97, 1.0)	0.843 (0.793, 0.891)	-0.144	0.854 (0.849, 0.86)	0.911 (0.907, 0.915)	0.057
T wave inversion (inferior - II, III, aVF)	1600	0.846 (0.841, 0.852)	0.845 (0.84, 0.85)	0.726		0.203 (0.196, 0.211)	0.217 (0.208, 0.226)		0.806 (0.782, 0.828)	0.768 (0.744, 0.791)		0.756 (0.749, 0.762)	0.768 (0.762, 0.774)
Monomorph	23294	0.956 (0.953, 0.958)	0.952 (0.95, 0.955)	< 0.001		0.992 (0.991, 0.993)	0.992 (0.991, 0.992)		0.929 (0.925, 0.933)	0.907 (0.903, 0.912)	-0.022	0.822 (0.806, 0.838)	0.868 (0.855, 0.881)	0.046
T wave inversion (anterior - V3-V4)	856	0.843 (0.834, 0.852)	0.852 (0.844, 0.86)	0.033		0.169 (0.158, 0.18)	0.17 (0.159, 0.18)		0.744 (0.711, 0.78)	0.773 (0.74, 0.806)		0.81 (0.804, 0.815)	0.78 (0.773, 0.786)	-0.03
T wave inversion (lateral -I, aVL, V5-V6)	2412	0.88 (0.876, 0.883)	0.863 (0.858, 0.868)	< 0.001	-0.017	0.453 (0.439, 0.466)	0.461 (0.447, 0.475)		0.827 (0.81, 0.845)	0.804 (0.786, 0.822)		0.753 (0.747, 0.759)	0.757 (0.75, 0.763)
Low voltage	1149	0.956 (0.953, 0.958)	0.9 (0.895, 0.904)	< 0.001	-0.056	0.471 (0.451, 0.49)	0.313 (0.296, 0.331)	-0.158	0.839 (0.813, 0.864)	0.929 (0.911, 0.947)	0.09	0.919 (0.916, 0.923)	0.677 (0.67, 0.684)	-0.243
Lead misplacement	0	0.0 (0.0, 0.0)	0.0 (0.0, 0.0)			0.0 (-0.0, 0.0)	0.0 (-0.0, 0.0)		0.0 (0.0, 0.0)	0.0 (0.0, 0.0)		0.0 (0.0, 0.0)	0.0 (0.0, 0.0)
ST depression (anterior - V3-V4)	80	0.982 (0.978, 0.989)	0.952 (0.938, 0.968)	0.01	-0.03	0.385 (0.303, 0.453)	0.311 (0.236, 0.377)		0.963 (0.909, 1.0)	0.862 (0.768, 0.946)		0.916 (0.912, 0.92)	0.921 (0.917, 0.924)
Early repolarization	279	0.987 (0.984, 0.992)	0.983 (0.979, 0.989)	0.197		0.655 (0.614, 0.696)	0.65 (0.614, 0.686)		0.961 (0.933, 0.985)	0.935 (0.898, 0.965)		0.927 (0.923, 0.931)	0.952 (0.949, 0.955)	0.025
ST upslopping	329	0.962 (0.955, 0.97)	0.96 (0.953, 0.967)	0.73		0.427 (0.391, 0.468)	0.402 (0.367, 0.438)		0.912 (0.875, 0.946)	0.893 (0.851, 0.932)		0.887 (0.883, 0.892)	0.896 (0.891, 0.9)
no_qrs	1	0.712 (0.0, 1.0)	0.696 (0.0, 1.0)			0.712 (-0.0, 1.0)	0.696 (-0.0, 1.0)		1.0 (1.0, 1.0)	1.0 (1.0, 1.0)		0.998 (0.997, 0.998)	1.0 (1.0, 1.0)	0.002
OVERALL	26383	0.988 (0.988, 0.988)	0.986 (0.986, 0.987)	< 0.001	-0.002	0.902 (0.901, 0.903)	0.895 (0.894, 0.896)	-0.007	0.959 (0.958, 0.961)	0.952 (0.95, 0.954)	-0.007	0.93 (0.929, 0.931)	0.925 (0.924, 0.926)	-0.005

### Sheet: Table 23
Supplementary Table 23: Performance of the models on the CHUM dataset (N = 60000). When the CI are non-overlapping, the difference is reported in ΔSSL-SL. Prevalence for label groups counts any positive in a member of its class as a positive.
		AUROC				AUPRC			SENSITIVITY			SPECIFICITY
Labels	Count	DeepECG-SL	DeepECG-SSL	DeLong test p-value	ΔSSL-SL	DeepECG-SL	DeepECG-SSL	ΔSSL-SL	DeepECG-SL	DeepECG-SSL	ΔSSL-SL	DeepECG-SL	DeepECG-SSL	ΔSSL-SL
RHYTHM	58635	0.997 (0.997, 0.997)	0.997 (0.997, 0.997)	< 0.001	0	0.986 (0.986, 0.987)	0.985 (0.985, 0.986)	-0.001	0.978 (0.977, 0.979)	0.978 (0.977, 0.979)		0.974 (0.973, 0.975)	0.973 (0.972, 0.973)	-0.001
Ventricular tachycardia	38	0.997 (0.996, 0.999)	0.996 (0.994, 0.998)	0.532		0.346 (0.25, 0.45)	0.382 (0.271, 0.486)		0.973 (0.897, 1.0)	0.923 (0.807, 1.0)		0.987 (0.986, 0.988)	0.986 (0.985, 0.988)
Bradycardia	7473	0.994 (0.994, 0.995)	0.992 (0.991, 0.993)	< 0.001	-0.003	0.979 (0.977, 0.98)	0.971 (0.969, 0.973)	-0.007	0.952 (0.946, 0.957)	0.946 (0.94, 0.952)		0.984 (0.982, 0.985)	0.978 (0.977, 0.98)	-0.006
Brugada	0	0.0 (0.0, 0.0)	0.0 (0.0, 0.0)			0.0 (-0.0, 0.0)	0.0 (-0.0, 0.0)		0.0 (0.0, 0.0)	0.0 (0.0, 0.0)		0.0 (0.0, 0.0)	0.0 (0.0, 0.0)
Wolff-Parkinson-White (Pre-excitation syndrome)	59	0.985 (0.979, 0.995)	0.965 (0.952, 0.981)	0.053		0.625 (0.54, 0.703)	0.522 (0.434, 0.606)		0.917 (0.823, 1.0)	0.782 (0.643, 0.902)		0.974 (0.973, 0.976)	0.975 (0.973, 0.976)
Atrial flutter	775	0.986 (0.984, 0.989)	0.983 (0.979, 0.987)	0.031		0.7 (0.677, 0.722)	0.718 (0.695, 0.74)		0.954 (0.936, 0.97)	0.946 (0.926, 0.964)		0.946 (0.944, 0.948)	0.951 (0.949, 0.953)	0.005
Ectopic atrial rhythm (< 100 BPM)	231	0.975 (0.97, 0.982)	0.983 (0.979, 0.987)	0.015		0.328 (0.284, 0.371)	0.392 (0.349, 0.44)		0.953 (0.918, 0.981)	0.987 (0.968, 1.0)		0.883 (0.88, 0.886)	0.824 (0.82, 0.827)	-0.059
Atrial tachycardia (>= 100 BPM)	7523	0.996 (0.996, 0.997)	0.995 (0.995, 0.996)	< 0.001	-0.001	0.976 (0.975, 0.978)	0.97 (0.968, 0.973)	-0.006	0.987 (0.984, 0.99)	0.982 (0.978, 0.985)		0.96 (0.958, 0.962)	0.953 (0.951, 0.956)	-0.006
Sinusal	47339	0.988 (0.988, 0.989)	0.986 (0.986, 0.987)	< 0.001	-0.002	0.997 (0.997, 0.997)	0.996 (0.996, 0.996)	-0.001	0.939 (0.936, 0.941)	0.935 (0.933, 0.938)		0.961 (0.957, 0.965)	0.952 (0.948, 0.957)
Ventricular Rhythm	1877	0.998 (0.998, 0.998)	0.997 (0.997, 0.997)	< 0.001	-0.001	0.939 (0.933, 0.946)	0.929 (0.922, 0.935)		0.981 (0.973, 0.988)	0.987 (0.981, 0.993)		0.982 (0.981, 0.983)	0.956 (0.954, 0.958)	-0.026
Supraventricular tachycardia	216	0.984 (0.981, 0.987)	0.984 (0.98, 0.987)	0.945		0.487 (0.441, 0.538)	0.494 (0.447, 0.543)		0.962 (0.93, 0.987)	0.968 (0.938, 0.993)		0.909 (0.907, 0.912)	0.875 (0.872, 0.878)	-0.034
Junctional rhythm	849	0.95 (0.946, 0.955)	0.945 (0.941, 0.951)	0.034		0.465 (0.439, 0.488)	0.432 (0.409, 0.452)		0.862 (0.834, 0.892)	0.881 (0.854, 0.905)		0.889 (0.886, 0.892)	0.878 (0.875, 0.882)	-0.011
Regular	52972	0.986 (0.985, 0.987)	0.985 (0.985, 0.986)	0.039		0.998 (0.998, 0.998)	0.998 (0.998, 0.998)		0.956 (0.954, 0.958)	0.951 (0.949, 0.953)	-0.005	0.904 (0.897, 0.912)	0.912 (0.904, 0.919)
Regularly irregular	3331	0.987 (0.986, 0.988)	0.985 (0.983, 0.986)	0.002	-0.002	0.878 (0.872, 0.885)	0.865 (0.858, 0.872)		0.958 (0.951, 0.966)	0.957 (0.948, 0.965)		0.934 (0.932, 0.936)	0.925 (0.922, 0.927)	-0.009
Irregularly irregular	5234	0.988 (0.987, 0.988)	0.987 (0.986, 0.988)	0.075		0.915 (0.911, 0.919)	0.917 (0.913, 0.922)		0.947 (0.94, 0.954)	0.948 (0.941, 0.955)		0.932 (0.93, 0.935)	0.932 (0.929, 0.934)
Afib	4415	0.996 (0.996, 0.997)	0.997 (0.996, 0.997)	0.138		0.953 (0.949, 0.957)	0.956 (0.953, 0.961)		0.981 (0.976, 0.986)	0.986 (0.982, 0.99)		0.967 (0.966, 0.969)	0.965 (0.963, 0.966)
Premature ventricular complex	3397	0.985 (0.984, 0.986)	0.986 (0.985, 0.987)	0.127		0.834 (0.825, 0.842)	0.841 (0.833, 0.849)		0.936 (0.926, 0.945)	0.936 (0.925, 0.946)		0.948 (0.946, 0.951)	0.956 (0.954, 0.958)	0.008
Premature atrial complex	2492	0.982 (0.981, 0.983)	0.981 (0.98, 0.982)	0.044		0.71 (0.696, 0.723)	0.7 (0.686, 0.713)		0.963 (0.954, 0.971)	0.961 (0.952, 0.97)		0.92 (0.917, 0.923)	0.916 (0.913, 0.919)
CONDUCTION	21846	0.985 (0.985, 0.985)	0.982 (0.982, 0.983)	< 0.001	-0.003	0.805 (0.802, 0.808)	0.778 (0.775, 0.781)	-0.027	0.93 (0.926, 0.934)	0.925 (0.921, 0.928)		0.948 (0.947, 0.948)	0.939 (0.938, 0.939)	-0.009
Left anterior fascicular block	1923	0.976 (0.974, 0.978)	0.966 (0.964, 0.969)	< 0.001	-0.009	0.679 (0.665, 0.695)	0.625 (0.61, 0.641)	-0.055	0.923 (0.909, 0.936)	0.914 (0.899, 0.928)		0.929 (0.926, 0.931)	0.909 (0.906, 0.912)	-0.019
Delta wave	59	0.99 (0.985, 0.996)	0.972 (0.962, 0.985)	0.059		0.623 (0.54, 0.703)	0.541 (0.453, 0.624)		0.917 (0.826, 1.0)	0.781 (0.647, 0.902)		0.974 (0.973, 0.976)	0.978 (0.976, 0.979)	0.003
2nd degree AV block - mobitz 2	564	0.993 (0.992, 0.994)	0.993 (0.992, 0.995)	0.334		0.697 (0.669, 0.723)	0.734 (0.71, 0.757)		0.972 (0.955, 0.987)	0.959 (0.937, 0.979)		0.964 (0.962, 0.966)	0.975 (0.974, 0.977)	0.012
Left bundle branch block	2135	0.971 (0.968, 0.973)	0.964 (0.961, 0.967)	< 0.001	-0.007	0.814 (0.804, 0.823)	0.802 (0.792, 0.811)		0.885 (0.869, 0.901)	0.877 (0.861, 0.893)		0.949 (0.947, 0.951)	0.948 (0.946, 0.95)
Right bundle branch block	5124	0.988 (0.987, 0.989)	0.983 (0.982, 0.984)	< 0.001	-0.005	0.933 (0.929, 0.936)	0.92 (0.916, 0.924)	-0.013	0.947 (0.939, 0.954)	0.932 (0.924, 0.941)		0.948 (0.945, 0.95)	0.945 (0.943, 0.948)
Left axis deviation	7420	0.938 (0.937, 0.941)	0.933 (0.931, 0.935)	< 0.001	-0.006	0.797 (0.792, 0.802)	0.772 (0.765, 0.778)	-0.025	0.871 (0.862, 0.88)	0.853 (0.843, 0.862)		0.88 (0.877, 0.883)	0.884 (0.88, 0.887)
Atrial paced	1099	0.986 (0.985, 0.988)	0.982 (0.98, 0.984)	< 0.001	-0.004	0.688 (0.669, 0.707)	0.68 (0.659, 0.7)		0.757 (0.726, 0.784)	0.712 (0.679, 0.745)		0.986 (0.985, 0.987)	0.988 (0.987, 0.989)
Right axis deviation	1290	0.993 (0.993, 0.994)	0.99 (0.989, 0.991)	< 0.001	-0.003	0.805 (0.791, 0.818)	0.723 (0.706, 0.74)	-0.082	0.972 (0.961, 0.982)	0.966 (0.953, 0.977)		0.964 (0.962, 0.966)	0.951 (0.949, 0.953)	-0.013
Left posterior fascicular block	173	0.99 (0.989, 0.993)	0.989 (0.987, 0.991)	0.1		0.307 (0.26, 0.352)	0.293 (0.249, 0.336)		0.965 (0.929, 0.992)	0.964 (0.926, 0.992)		0.945 (0.943, 0.947)	0.937 (0.934, 0.939)	-0.008
1st degree AV block	3517	0.984 (0.983, 0.986)	0.983 (0.982, 0.985)	0.138		0.892 (0.887, 0.897)	0.885 (0.88, 0.891)		0.902 (0.889, 0.914)	0.914 (0.903, 0.925)		0.968 (0.966, 0.97)	0.956 (0.954, 0.958)	-0.012
Right superior axis	0	0.0 (0.0, 0.0)	0.0 (0.0, 0.0)			0.0 (-0.0, 0.0)	0.0 (-0.0, 0.0)		0.0 (0.0, 0.0)	0.0 (0.0, 0.0)		0.0 (0.0, 0.0)	0.0 (0.0, 0.0)
Nonspecific intraventricular conduction delay	1130	0.972 (0.97, 0.975)	0.971 (0.968, 0.974)	0.336		0.615 (0.595, 0.634)	0.567 (0.547, 0.586)	-0.049	0.907 (0.887, 0.928)	0.916 (0.897, 0.936)		0.934 (0.932, 0.936)	0.926 (0.924, 0.929)	-0.007
Third Degree AV Block	64	0.965 (0.955, 0.977)	0.977 (0.971, 0.984)	0.077		0.217 (0.142, 0.291)	0.213 (0.145, 0.284)		0.938 (0.863, 1.0)	0.968 (0.909, 1.0)		0.897 (0.894, 0.9)	0.87 (0.867, 0.873)	-0.027
2nd degree AV block - mobitz 1	202	0.977 (0.972, 0.982)	0.978 (0.973, 0.983)	0.852		0.323 (0.278, 0.37)	0.298 (0.26, 0.335)		0.897 (0.848, 0.944)	0.935 (0.892, 0.973)		0.922 (0.92, 0.924)	0.916 (0.913, 0.918)	-0.006
Prolonged QT	4366	0.956 (0.955, 0.958)	0.95 (0.948, 0.952)	< 0.001	-0.006	0.707 (0.698, 0.716)	0.687 (0.677, 0.696)	-0.02	0.925 (0.917, 0.935)	0.928 (0.92, 0.938)		0.851 (0.848, 0.855)	0.825 (0.821, 0.829)	-0.026
U wave	24	0.98 (0.965, 0.999)	0.996 (0.993, 0.999)	0.279		0.444 (0.294, 0.579)	0.465 (0.318, 0.586)		0.958 (0.823, 1.0)	0.957 (0.833, 1.0)		0.949 (0.947, 0.952)	0.982 (0.981, 0.983)	0.033
LV pacing	58	0.991 (0.989, 0.994)	0.982 (0.974, 0.994)	0.152		0.154 (0.104, 0.206)	0.182 (0.12, 0.244)		0.93 (0.85, 1.0)	0.88 (0.758, 0.974)		0.977 (0.975, 0.978)	0.975 (0.974, 0.977)
Ventricular paced	1587	0.992 (0.99, 0.993)	0.991 (0.99, 0.993)	0.841		0.866 (0.856, 0.876)	0.879 (0.87, 0.888)		0.924 (0.907, 0.938)	0.91 (0.892, 0.928)		0.983 (0.982, 0.984)	0.987 (0.986, 0.988)	0.004
CHAMBER ENLARGEMENT	9732	0.984 (0.983, 0.984)	0.966 (0.965, 0.967)	< 0.001	-0.018	0.806 (0.802, 0.81)	0.63 (0.624, 0.637)	-0.176	0.958 (0.953, 0.962)	0.904 (0.896, 0.911)	-0.054	0.926 (0.925, 0.927)	0.912 (0.91, 0.913)	-0.014
Bi-atrial enlargement	176	0.998 (0.997, 0.998)	0.977 (0.972, 0.983)	< 0.001	-0.021	0.737 (0.694, 0.785)	0.28 (0.233, 0.328)	-0.457	0.995 (0.978, 1.0)	0.921 (0.868, 0.965)	-0.074	0.946 (0.944, 0.948)	0.93 (0.927, 0.932)	-0.016
Left atrial enlargement	3180	0.981 (0.98, 0.983)	0.954 (0.952, 0.956)	< 0.001	-0.028	0.832 (0.824, 0.839)	0.632 (0.622, 0.644)	-0.2	0.974 (0.967, 0.98)	0.912 (0.9, 0.923)	-0.062	0.858 (0.854, 0.861)	0.875 (0.872, 0.879)	0.018
Right atrial enlargement	387	0.955 (0.946, 0.964)	0.923 (0.913, 0.933)	< 0.001	-0.032	0.663 (0.631, 0.692)	0.322 (0.286, 0.355)	-0.341	0.895 (0.855, 0.929)	0.766 (0.717, 0.814)	-0.13	0.919 (0.917, 0.922)	0.924 (0.922, 0.927)
Left ventricular hypertrophy	6346	0.965 (0.963, 0.967)	0.919 (0.917, 0.921)	< 0.001	-0.046	0.839 (0.834, 0.844)	0.668 (0.66, 0.676)	-0.171	0.942 (0.935, 0.949)	0.78 (0.767, 0.791)	-0.162	0.845 (0.841, 0.849)	0.888 (0.885, 0.891)	0.043
Right ventricular hypertrophy	292	0.979 (0.975, 0.984)	0.974 (0.968, 0.981)	0.185		0.453 (0.412, 0.492)	0.418 (0.379, 0.457)		0.924 (0.888, 0.957)	0.932 (0.895, 0.964)		0.946 (0.943, 0.948)	0.94 (0.938, 0.943)	-0.005
PERICARDITIS	286	0.983 (0.981, 0.986)	0.973 (0.968, 0.978)	< 0.001	-0.011	0.277 (0.245, 0.309)	0.279 (0.245, 0.316)		0.962 (0.933, 0.985)	0.891 (0.849, 0.931)	-0.071	0.923 (0.921, 0.926)	0.948 (0.946, 0.95)	0.025
INFARCT, ISCHEMIA	14507	0.977 (0.976, 0.978)	0.973 (0.972, 0.974)	< 0.001	-0.004	0.738 (0.734, 0.743)	0.69 (0.685, 0.694)	-0.048	0.922 (0.916, 0.927)	0.917 (0.911, 0.922)		0.935 (0.934, 0.936)	0.921 (0.92, 0.922)	-0.014
Q wave (septal- V1-V2)	3694	0.977 (0.975, 0.979)	0.962 (0.96, 0.964)	< 0.001	-0.015	0.868 (0.862, 0.874)	0.76 (0.751, 0.769)	-0.108	0.927 (0.918, 0.937)	0.896 (0.885, 0.907)	-0.032	0.941 (0.939, 0.944)	0.904 (0.901, 0.907)	-0.037
ST elevation (anterior - V3-V4)	395	0.958 (0.953, 0.965)	0.953 (0.948, 0.959)	0.169		0.343 (0.31, 0.376)	0.316 (0.284, 0.349)		0.878 (0.84, 0.915)	0.833 (0.787, 0.875)		0.899 (0.896, 0.902)	0.916 (0.913, 0.918)	0.017
Q wave (posterior - V7-V9)	294	0.98 (0.974, 0.988)	0.976 (0.969, 0.985)	0.054		0.558 (0.516, 0.6)	0.556 (0.515, 0.595)		0.948 (0.917, 0.976)	0.945 (0.912, 0.975)		0.943 (0.941, 0.945)	0.928 (0.925, 0.931)	-0.015
Q wave (inferior - II, III, aVF)	6569	0.973 (0.971, 0.974)	0.965 (0.964, 0.967)	< 0.001	-0.007	0.865 (0.86, 0.869)	0.827 (0.821, 0.832)	-0.038	0.923 (0.915, 0.93)	0.907 (0.898, 0.915)		0.907 (0.904, 0.91)	0.9 (0.897, 0.903)	-0.007
Q wave (anterior - V3-V4)	4392	0.971 (0.97, 0.972)	0.954 (0.952, 0.956)	< 0.001	-0.017	0.783 (0.775, 0.79)	0.693 (0.684, 0.703)	-0.089	0.888 (0.877, 0.898)	0.883 (0.871, 0.894)		0.93 (0.927, 0.932)	0.883 (0.88, 0.886)	-0.047
ST elevation (lateral - I, aVL, V5-V6)	325	0.977 (0.971, 0.983)	0.976 (0.971, 0.981)	0.897		0.488 (0.449, 0.526)	0.487 (0.448, 0.524)		0.933 (0.899, 0.962)	0.895 (0.853, 0.934)		0.926 (0.924, 0.929)	0.952 (0.95, 0.953)	0.025
Q wave (lateral- I, aVL, V5-V6)	1464	0.927 (0.921, 0.932)	0.932 (0.927, 0.937)	0.02		0.5 (0.484, 0.516)	0.549 (0.532, 0.568)	0.049	0.819 (0.796, 0.842)	0.833 (0.808, 0.856)		0.93 (0.928, 0.933)	0.927 (0.925, 0.93)
ST depression (lateral - I, avL, V5-V6)	1686	0.955 (0.951, 0.958)	0.943 (0.939, 0.946)	< 0.001	-0.012	0.616 (0.6, 0.63)	0.552 (0.536, 0.568)	-0.064	0.887 (0.87, 0.905)	0.851 (0.831, 0.871)		0.903 (0.9, 0.906)	0.886 (0.883, 0.889)	-0.017
Acute MI	866	0.978 (0.975, 0.98)	0.973 (0.97, 0.976)	0.005		0.615 (0.595, 0.636)	0.578 (0.556, 0.599)		0.93 (0.908, 0.949)	0.89 (0.864, 0.914)		0.917 (0.915, 0.92)	0.932 (0.929, 0.934)	0.014
ST elevation (septal - V1-V2)	331	0.946 (0.939, 0.954)	0.951 (0.945, 0.958)	0.349		0.279 (0.244, 0.311)	0.239 (0.21, 0.27)		0.816 (0.768, 0.863)	0.858 (0.811, 0.903)		0.922 (0.92, 0.925)	0.906 (0.904, 0.909)	-0.016
ST elevation (inferior - II, III, aVF)	487	0.971 (0.966, 0.976)	0.965 (0.96, 0.971)	0.028		0.486 (0.453, 0.519)	0.453 (0.421, 0.487)		0.927 (0.899, 0.952)	0.885 (0.849, 0.918)		0.901 (0.898, 0.903)	0.925 (0.922, 0.927)	0.024
ST elevation (posterior - V7-V8-V9)	7	0.999 (0.998, 1.0)	0.993 (0.988, 1.0)	0.274		0.155 (0.06, 0.256)	0.08 (0.031, 0.125)		1.0 (1.0, 1.0)	0.859 (0.5, 1.0)		0.962 (0.96, 0.964)	0.973 (0.972, 0.975)	0.011
ST depression (inferior - II, III, aVF)	262	0.902 (0.89, 0.915)	0.897 (0.885, 0.91)	0.518		0.083 (0.07, 0.097)	0.148 (0.122, 0.175)	0.065	0.745 (0.682, 0.803)	0.679 (0.606, 0.751)		0.896 (0.893, 0.899)	0.908 (0.905, 0.911)	0.012
ST depression (anterior - V3-V4)	222	0.956 (0.948, 0.964)	0.953 (0.947, 0.961)	0.742		0.269 (0.226, 0.311)	0.141 (0.116, 0.169)	-0.128	0.829 (0.761, 0.887)	0.816 (0.748, 0.875)		0.918 (0.915, 0.92)	0.923 (0.92, 0.925)
OTHER	56996	0.98 (0.98, 0.98)	0.977 (0.977, 0.977)	< 0.001	-0.003	0.867 (0.866, 0.868)	0.858 (0.856, 0.859)	-0.01	0.934 (0.932, 0.937)	0.928 (0.925, 0.93)	-0.007	0.911 (0.91, 0.912)	0.9 (0.899, 0.901)	-0.01
ST downslopping	2399	0.948 (0.945, 0.95)	0.928 (0.926, 0.931)	< 0.001	-0.019	0.534 (0.521, 0.549)	0.387 (0.374, 0.402)	-0.147	0.926 (0.914, 0.938)	0.874 (0.857, 0.89)	-0.053	0.822 (0.818, 0.826)	0.839 (0.835, 0.842)	0.017
ST depression (septal- V1-V2)	52	0.927 (0.909, 0.947)	0.975 (0.968, 0.982)	0.001	0.048	0.016 (0.011, 0.022)	0.075 (0.045, 0.106)	0.058	0.71 (0.555, 0.852)	0.926 (0.829, 1.0)		0.915 (0.912, 0.917)	0.908 (0.905, 0.91)	-0.007
R/S ratio in V1-V2 >1	975	0.99 (0.989, 0.992)	0.989 (0.987, 0.99)	0.026		0.761 (0.742, 0.778)	0.735 (0.716, 0.753)		0.964 (0.95, 0.977)	0.959 (0.944, 0.973)		0.958 (0.956, 0.96)	0.947 (0.944, 0.949)	-0.011
RV1 + SV6 > 11 mm	287	0.984 (0.98, 0.991)	0.984 (0.98, 0.991)	0.9		0.542 (0.5, 0.58)	0.54 (0.497, 0.578)		0.973 (0.948, 0.994)	0.961 (0.933, 0.985)		0.944 (0.942, 0.946)	0.94 (0.938, 0.942)	-0.005
Polymorph	260	0.958 (0.952, 0.963)	0.952 (0.945, 0.96)	0.228		0.131 (0.107, 0.151)	0.126 (0.104, 0.146)		0.891 (0.844, 0.934)	0.889 (0.841, 0.933)		0.903 (0.9, 0.906)	0.887 (0.884, 0.89)	-0.015
rSR' in V1-V2	2186	0.985 (0.984, 0.987)	0.983 (0.982, 0.984)	0.005		0.781 (0.77, 0.791)	0.775 (0.764, 0.786)		0.96 (0.95, 0.97)	0.949 (0.938, 0.959)		0.936 (0.934, 0.939)	0.927 (0.924, 0.929)	-0.009
QRS complex negative in III	5085	0.854 (0.851, 0.858)	0.836 (0.832, 0.839)	< 0.001	-0.019	0.406 (0.397, 0.416)	0.414 (0.404, 0.424)		0.756 (0.743, 0.77)	0.731 (0.716, 0.746)		0.788 (0.784, 0.792)	0.77 (0.765, 0.773)	-0.018
qRS in V5-V6-I, aVL	1025	0.982 (0.98, 0.984)	0.977 (0.975, 0.979)	< 0.001	-0.005	0.558 (0.536, 0.579)	0.511 (0.489, 0.534)	-0.047	0.966 (0.953, 0.978)	0.943 (0.927, 0.96)		0.914 (0.912, 0.917)	0.911 (0.908, 0.914)
QS complex in V1-V2-V3	1103	0.988 (0.987, 0.99)	0.984 (0.982, 0.986)	< 0.001	-0.004	0.782 (0.767, 0.796)	0.747 (0.729, 0.763)	-0.035	0.919 (0.9, 0.937)	0.93 (0.912, 0.947)		0.967 (0.965, 0.968)	0.946 (0.944, 0.948)	-0.021
R complex in V5-V6	1181	0.984 (0.982, 0.986)	0.977 (0.975, 0.979)	< 0.001	-0.007	0.738 (0.722, 0.752)	0.621 (0.603, 0.638)	-0.117	0.926 (0.908, 0.944)	0.907 (0.887, 0.927)		0.95 (0.948, 0.952)	0.952 (0.95, 0.954)
RaVL > 11 mm	1062	0.922 (0.919, 0.925)	0.901 (0.896, 0.905)	< 0.001	-0.021	0.122 (0.115, 0.128)	0.136 (0.127, 0.146)		0.871 (0.845, 0.894)	0.733 (0.703, 0.764)	-0.138	0.845 (0.842, 0.848)	0.868 (0.865, 0.872)	0.024
T wave inversion (septal- V1-V2)	4019	0.901 (0.898, 0.904)	0.891 (0.888, 0.894)	< 0.001	-0.01	0.518 (0.508, 0.529)	0.495 (0.485, 0.506)	-0.024	0.836 (0.822, 0.849)	0.827 (0.811, 0.84)		0.798 (0.794, 0.802)	0.778 (0.774, 0.782)	-0.02
SV1 + RV5 or RV6 > 35 mm	771	0.973 (0.971, 0.976)	0.951 (0.948, 0.955)	< 0.001	-0.022	0.395 (0.37, 0.419)	0.314 (0.291, 0.337)	-0.081	0.97 (0.956, 0.983)	0.829 (0.796, 0.86)	-0.142	0.874 (0.87, 0.877)	0.908 (0.905, 0.91)	0.034
T wave inversion (inferior - II, III, aVF)	7577	0.869 (0.867, 0.872)	0.863 (0.86, 0.866)	< 0.001	-0.006	0.577 (0.569, 0.584)	0.568 (0.56, 0.575)		0.797 (0.786, 0.809)	0.765 (0.753, 0.777)	-0.032	0.786 (0.782, 0.791)	0.791 (0.787, 0.795)
Monomorph	55164	0.965 (0.964, 0.966)	0.963 (0.962, 0.964)	< 0.001		0.997 (0.997, 0.997)	0.997 (0.996, 0.997)		0.923 (0.92, 0.925)	0.901 (0.897, 0.903)	-0.022	0.855 (0.843, 0.867)	0.884 (0.873, 0.894)	0.029
T wave inversion (anterior - V3-V4)	3566	0.91 (0.906, 0.913)	0.897 (0.894, 0.901)	< 0.001	-0.012	0.503 (0.492, 0.515)	0.465 (0.454, 0.476)	-0.038	0.828 (0.812, 0.842)	0.823 (0.807, 0.837)		0.837 (0.833, 0.841)	0.812 (0.807, 0.815)	-0.026
T wave inversion (lateral -I, aVL, V5-V6)	7658	0.857 (0.854, 0.86)	0.848 (0.845, 0.851)	< 0.001	-0.009	0.501 (0.493, 0.508)	0.482 (0.474, 0.489)	-0.019	0.751 (0.74, 0.762)	0.73 (0.718, 0.741)		0.788 (0.784, 0.792)	0.789 (0.785, 0.793)
Low voltage	3348	0.972 (0.971, 0.974)	0.918 (0.915, 0.921)	< 0.001	-0.054	0.743 (0.734, 0.752)	0.45 (0.439, 0.462)	-0.292	0.848 (0.834, 0.862)	0.918 (0.907, 0.929)	0.07	0.951 (0.949, 0.953)	0.752 (0.747, 0.756)	-0.199
Lead misplacement	0	0.0 (0.0, 0.0)	0.0 (0.0, 0.0)			0.0 (-0.0, 0.0)	0.0 (-0.0, 0.0)		0.0 (0.0, 0.0)	0.0 (0.0, 0.0)		0.0 (0.0, 0.0)	0.0 (0.0, 0.0)
ST depression (anterior - V3-V4)	222	0.956 (0.948, 0.964)	0.953 (0.947, 0.961)	0.742		0.269 (0.226, 0.311)	0.141 (0.116, 0.169)	-0.128	0.829 (0.761, 0.887)	0.816 (0.748, 0.875)		0.918 (0.915, 0.92)	0.923 (0.92, 0.925)
Early repolarization	396	0.99 (0.988, 0.992)	0.983 (0.98, 0.986)	< 0.001	-0.007	0.538 (0.505, 0.57)	0.48 (0.445, 0.515)		0.978 (0.957, 0.993)	0.921 (0.89, 0.95)	-0.057	0.934 (0.932, 0.937)	0.952 (0.949, 0.953)	0.017
ST upslopping	752	0.961 (0.957, 0.965)	0.95 (0.946, 0.955)	< 0.001	-0.011	0.456 (0.432, 0.48)	0.393 (0.368, 0.418)	-0.063	0.896 (0.87, 0.922)	0.869 (0.841, 0.897)		0.893 (0.89, 0.896)	0.896 (0.893, 0.898)
no_qrs	0	0.0 (0.0, 0.0)	0.0 (0.0, 0.0)			0.0 (-0.0, 0.0)	0.0 (-0.0, 0.0)		0.0 (0.0, 0.0)	0.0 (0.0, 0.0)		0.0 (0.0, 0.0)	0.0 (0.0, 0.0)
OVERALL	59905	0.989 (0.989, 0.99)	0.987 (0.987, 0.988)	< 0.001	-0.002	0.919 (0.918, 0.92)	0.91 (0.909, 0.911)	-0.009	0.955 (0.954, 0.956)	0.946 (0.944, 0.947)	-0.009	0.942 (0.941, 0.942)	0.937 (0.937, 0.938)	-0.005

### Sheet: Table 24
Supplementary Table 24: Performance of the models on the EHC dataset (N = 447538). When the CI are non-overlapping, the difference is reported in ΔSSL-SL. Prevalence for label groups counts any positive in a member of its class as a positive.
		AUROC				AUPRC			SENSITIVITY			SPECIFICITY
Labels	Count	DeepECG-SL	DeepECG-SSL	DeLong test p-value	ΔSSL-SL	DeepECG-SL	DeepECG-SSL	ΔSSL-SL	DeepECG-SL	DeepECG-SSL	ΔSSL-SL	DeepECG-SL	DeepECG-SSL	ΔSSL-SL
RHYTHM	487875	0.993 (0.993, 0.993)	0.993 (0.993, 0.993)	< 0.001	0	0.967 (0.967, 0.967)	0.968 (0.967, 0.968)		0.963 (0.962, 0.963)	0.965 (0.965, 0.966)	0.003	0.969 (0.969, 0.97)	0.968 (0.968, 0.969)	-0.001
Ventricular tachycardia	145	0.996 (0.995, 0.998)	0.997 (0.996, 0.998)	0.567		0.153 (0.126, 0.182)	0.126 (0.104, 0.147)		0.945 (0.892, 0.983)	0.944 (0.895, 0.982)		0.985 (0.985, 0.985)	0.983 (0.982, 0.983)	-0.002
Bradycardia	66279	0.996 (0.996, 0.996)	0.995 (0.995, 0.995)	< 0.001	-0.001	0.982 (0.981, 0.982)	0.978 (0.977, 0.978)	-0.004	0.972 (0.97, 0.973)	0.968 (0.966, 0.969)	-0.004	0.981 (0.98, 0.981)	0.977 (0.976, 0.977)	-0.004
Brugada	66	0.874 (0.84, 0.913)	0.877 (0.848, 0.908)	0.734		0.005 (0.003, 0.007)	0.004 (0.002, 0.006)		0.321 (0.194, 0.456)	0.031 (0.0, 0.091)	-0.29	0.992 (0.992, 0.992)	1.0 (1.0, 1.0)	0.008
Wolff-Parkinson-White (Pre-excitation syndrome)	438	0.951 (0.942, 0.96)	0.945 (0.936, 0.955)	0.272		0.558 (0.527, 0.59)	0.504 (0.47, 0.54)		0.815 (0.772, 0.855)	0.81 (0.762, 0.851)		0.975 (0.974, 0.975)	0.975 (0.974, 0.975)
Atrial flutter	7767	0.966 (0.965, 0.967)	0.96 (0.958, 0.961)	< 0.001	-0.006	0.592 (0.585, 0.6)	0.622 (0.614, 0.629)	0.029	0.842 (0.833, 0.852)	0.843 (0.833, 0.852)		0.952 (0.951, 0.952)	0.957 (0.956, 0.958)	0.005
Ectopic atrial rhythm (< 100 BPM)	3026	0.935 (0.932, 0.938)	0.942 (0.939, 0.945)	< 0.001	0.007	0.239 (0.229, 0.25)	0.273 (0.262, 0.284)	0.034	0.812 (0.795, 0.828)	0.894 (0.881, 0.906)	0.082	0.904 (0.903, 0.905)	0.848 (0.846, 0.849)	-0.057
Atrial tachycardia (>= 100 BPM)	67316	0.989 (0.989, 0.99)	0.987 (0.986, 0.987)	< 0.001	-0.003	0.948 (0.947, 0.949)	0.948 (0.947, 0.949)		0.957 (0.955, 0.959)	0.955 (0.953, 0.957)		0.963 (0.962, 0.963)	0.953 (0.952, 0.953)	-0.01
Sinusal	390583	0.97 (0.969, 0.97)	0.968 (0.968, 0.969)	< 0.001	-0.001	0.988 (0.988, 0.989)	0.988 (0.988, 0.988)	-0.001	0.942 (0.941, 0.943)	0.939 (0.938, 0.94)	-0.003	0.917 (0.915, 0.918)	0.901 (0.899, 0.903)	-0.015
Ventricular Rhythm	19025	0.991 (0.991, 0.991)	0.988 (0.988, 0.989)	< 0.001	-0.003	0.891 (0.888, 0.893)	0.873 (0.87, 0.877)	-0.017	0.903 (0.898, 0.907)	0.942 (0.938, 0.946)	0.039	0.983 (0.983, 0.984)	0.954 (0.954, 0.955)	-0.029
Supraventricular tachycardia	4684	0.918 (0.916, 0.921)	0.919 (0.916, 0.922)	0.681		0.268 (0.258, 0.277)	0.267 (0.258, 0.276)		0.698 (0.683, 0.713)	0.795 (0.781, 0.808)	0.096	0.918 (0.918, 0.919)	0.88 (0.878, 0.881)	-0.039
Junctional rhythm	3418	0.943 (0.94, 0.945)	0.939 (0.936, 0.941)	< 0.001		0.241 (0.231, 0.251)	0.246 (0.235, 0.256)		0.86 (0.846, 0.873)	0.87 (0.855, 0.883)		0.88 (0.88, 0.882)	0.877 (0.876, 0.878)	-0.003
Regular	429884	0.948 (0.948, 0.949)	0.949 (0.948, 0.95)	0.179		0.987 (0.986, 0.987)	0.987 (0.987, 0.987)		0.967 (0.967, 0.968)	0.963 (0.962, 0.963)	-0.004	0.761 (0.758, 0.765)	0.781 (0.777, 0.784)	0.02
Regularly irregular	26551	0.989 (0.989, 0.99)	0.988 (0.987, 0.988)	< 0.001	-0.002	0.852 (0.849, 0.855)	0.851 (0.849, 0.854)		0.979 (0.977, 0.981)	0.977 (0.975, 0.979)		0.925 (0.924, 0.926)	0.913 (0.912, 0.914)	-0.012
Irregularly irregular	41615	0.984 (0.984, 0.985)	0.985 (0.985, 0.985)	< 0.001		0.894 (0.891, 0.896)	0.903 (0.901, 0.905)	0.009	0.94 (0.938, 0.943)	0.947 (0.944, 0.949)	0.006	0.925 (0.924, 0.926)	0.924 (0.924, 0.925)
Afib	40797	0.992 (0.991, 0.992)	0.991 (0.991, 0.991)	< 0.001		0.933 (0.932, 0.935)	0.934 (0.933, 0.936)		0.941 (0.938, 0.943)	0.947 (0.944, 0.949)	0.006	0.971 (0.97, 0.972)	0.968 (0.967, 0.968)	-0.003
Premature ventricular complex	28526	0.974 (0.974, 0.975)	0.975 (0.975, 0.976)	0.003		0.795 (0.792, 0.798)	0.789 (0.786, 0.793)		0.919 (0.915, 0.923)	0.924 (0.92, 0.928)		0.941 (0.941, 0.942)	0.95 (0.949, 0.95)	0.008
Premature atrial complex	30086	0.917 (0.915, 0.918)	0.915 (0.913, 0.916)	< 0.001		0.617 (0.613, 0.621)	0.62 (0.615, 0.624)		0.827 (0.822, 0.832)	0.837 (0.831, 0.842)		0.92 (0.919, 0.921)	0.916 (0.915, 0.917)	-0.004
CONDUCTION	175258	0.969 (0.969, 0.97)	0.968 (0.968, 0.969)	< 0.001	-0.001	0.654 (0.652, 0.655)	0.645 (0.643, 0.646)	-0.009	0.883 (0.882, 0.885)	0.892 (0.891, 0.894)	0.009	0.942 (0.941, 0.942)	0.935 (0.935, 0.935)	-0.007
Left anterior fascicular block	17977	0.97 (0.969, 0.971)	0.973 (0.972, 0.973)	< 0.001	0.002	0.657 (0.652, 0.662)	0.652 (0.647, 0.657)		0.913 (0.909, 0.918)	0.931 (0.926, 0.935)	0.017	0.914 (0.913, 0.915)	0.904 (0.903, 0.905)	-0.01
Delta wave	435	0.953 (0.945, 0.963)	0.945 (0.936, 0.955)	0.075		0.562 (0.531, 0.595)	0.513 (0.48, 0.548)		0.823 (0.781, 0.862)	0.795 (0.745, 0.836)		0.975 (0.974, 0.975)	0.977 (0.977, 0.978)	0.003
2nd degree AV block - mobitz 2	2061	0.992 (0.991, 0.993)	0.991 (0.99, 0.992)	0.14		0.384 (0.369, 0.397)	0.373 (0.36, 0.386)		0.966 (0.956, 0.975)	0.944 (0.932, 0.956)	-0.021	0.964 (0.964, 0.965)	0.974 (0.974, 0.975)	0.01
Left bundle branch block	13283	0.984 (0.983, 0.985)	0.982 (0.982, 0.983)	< 0.001		0.843 (0.839, 0.847)	0.835 (0.831, 0.839)		0.94 (0.935, 0.945)	0.936 (0.931, 0.941)		0.949 (0.948, 0.949)	0.949 (0.948, 0.949)
Right bundle branch block	42620	0.967 (0.967, 0.968)	0.966 (0.966, 0.967)	< 0.001		0.722 (0.719, 0.726)	0.725 (0.722, 0.728)		0.915 (0.912, 0.918)	0.904 (0.901, 0.907)	-0.011	0.928 (0.927, 0.929)	0.932 (0.931, 0.933)	0.004
Left axis deviation	50971	0.907 (0.906, 0.908)	0.921 (0.92, 0.922)	< 0.001	0.014	0.635 (0.632, 0.637)	0.653 (0.65, 0.656)	0.018	0.828 (0.824, 0.832)	0.857 (0.853, 0.861)	0.029	0.854 (0.853, 0.855)	0.867 (0.865, 0.868)	0.013
Atrial paced	6109	0.98 (0.979, 0.981)	0.974 (0.973, 0.976)	< 0.001	-0.005	0.575 (0.565, 0.584)	0.582 (0.574, 0.591)		0.882 (0.872, 0.891)	0.85 (0.838, 0.861)	-0.032	0.973 (0.972, 0.973)	0.976 (0.975, 0.976)	0.003
Right axis deviation	11433	0.97 (0.969, 0.97)	0.971 (0.97, 0.972)	0.002		0.515 (0.509, 0.522)	0.511 (0.505, 0.518)		0.87 (0.863, 0.877)	0.911 (0.905, 0.917)	0.041	0.95 (0.95, 0.951)	0.933 (0.932, 0.934)	-0.018
Left posterior fascicular block	1642	0.955 (0.952, 0.959)	0.962 (0.958, 0.965)	< 0.001		0.227 (0.214, 0.239)	0.254 (0.239, 0.268)		0.877 (0.858, 0.895)	0.894 (0.877, 0.911)		0.938 (0.937, 0.939)	0.93 (0.93, 0.931)	-0.008
1st degree AV block	31964	0.98 (0.979, 0.98)	0.978 (0.978, 0.978)	< 0.001	-0.002	0.86 (0.858, 0.862)	0.848 (0.846, 0.851)	-0.012	0.895 (0.891, 0.899)	0.899 (0.895, 0.902)		0.966 (0.965, 0.966)	0.957 (0.956, 0.957)	-0.009
Right superior axis	0	0.0 (0.0, 0.0)	0.0 (0.0, 0.0)			0.0 (-0.0, 0.0)	0.0 (-0.0, 0.0)		0.0 (0.0, 0.0)	0.0 (0.0, 0.0)		0.0 (0.0, 0.0)	0.0 (0.0, 0.0)
Nonspecific intraventricular conduction delay	16190	0.793 (0.79, 0.796)	0.773 (0.77, 0.776)	< 0.001	-0.02	0.231 (0.226, 0.235)	0.21 (0.206, 0.215)	-0.02	0.477 (0.467, 0.486)	0.468 (0.459, 0.477)		0.931 (0.93, 0.932)	0.924 (0.923, 0.925)	-0.007
Third Degree AV Block	331	0.965 (0.96, 0.972)	0.975 (0.971, 0.98)	< 0.001		0.141 (0.118, 0.165)	0.149 (0.126, 0.17)		0.912 (0.875, 0.947)	0.961 (0.932, 0.983)		0.889 (0.888, 0.89)	0.879 (0.878, 0.88)	-0.011
2nd degree AV block - mobitz 1	1128	0.965 (0.962, 0.969)	0.963 (0.958, 0.967)	0.144		0.227 (0.21, 0.242)	0.182 (0.171, 0.194)	-0.044	0.893 (0.872, 0.914)	0.9 (0.879, 0.92)		0.925 (0.924, 0.926)	0.916 (0.915, 0.917)	-0.009
Prolonged QT	25557	0.925 (0.924, 0.926)	0.917 (0.916, 0.918)	< 0.001	-0.008	0.545 (0.54, 0.549)	0.543 (0.538, 0.547)		0.869 (0.864, 0.874)	0.871 (0.866, 0.876)		0.846 (0.845, 0.848)	0.824 (0.822, 0.825)	-0.023
U wave	32	0.956 (0.932, 0.983)	0.969 (0.95, 0.996)	0.313		0.087 (0.038, 0.139)	0.079 (0.04, 0.122)		0.905 (0.778, 1.0)	0.878 (0.722, 1.0)		0.946 (0.945, 0.947)	0.983 (0.983, 0.983)	0.037
LV pacing	474	0.991 (0.99, 0.992)	0.99 (0.989, 0.992)	0.189		0.068 (0.062, 0.074)	0.068 (0.061, 0.074)		0.987 (0.974, 0.997)	0.977 (0.96, 0.991)		0.97 (0.969, 0.97)	0.968 (0.968, 0.969)
Ventricular paced	12311	0.99 (0.989, 0.99)	0.988 (0.987, 0.988)	< 0.001	-0.002	0.775 (0.77, 0.781)	0.762 (0.756, 0.768)	-0.013	0.942 (0.937, 0.947)	0.928 (0.923, 0.934)	-0.014	0.978 (0.977, 0.978)	0.985 (0.985, 0.986)	0.007
CHAMBER ENLARGEMENT	85879	0.961 (0.961, 0.962)	0.953 (0.953, 0.954)	< 0.001	-0.008	0.668 (0.666, 0.67)	0.561 (0.559, 0.564)	-0.106	0.844 (0.842, 0.847)	0.847 (0.844, 0.85)		0.933 (0.933, 0.933)	0.913 (0.912, 0.913)	-0.02
Bi-atrial enlargement	1094	0.991 (0.989, 0.993)	0.968 (0.966, 0.971)	< 0.001	-0.022	0.52 (0.499, 0.541)	0.169 (0.155, 0.183)	-0.352	0.967 (0.954, 0.978)	0.879 (0.857, 0.902)	-0.088	0.956 (0.955, 0.957)	0.932 (0.931, 0.933)	-0.024
Left atrial enlargement	34202	0.911 (0.91, 0.912)	0.926 (0.925, 0.927)	< 0.001	0.015	0.601 (0.597, 0.604)	0.556 (0.553, 0.56)	-0.045	0.757 (0.752, 0.763)	0.791 (0.786, 0.796)	0.033	0.902 (0.901, 0.903)	0.899 (0.898, 0.9)	-0.003
Right atrial enlargement	4024	0.947 (0.944, 0.95)	0.91 (0.907, 0.914)	< 0.001	-0.037	0.517 (0.507, 0.527)	0.239 (0.229, 0.248)	-0.278	0.859 (0.845, 0.872)	0.752 (0.737, 0.768)	-0.106	0.922 (0.921, 0.923)	0.919 (0.918, 0.92)	-0.003
Left ventricular hypertrophy	49751	0.949 (0.948, 0.949)	0.909 (0.909, 0.91)	< 0.001	-0.039	0.762 (0.759, 0.764)	0.62 (0.617, 0.623)	-0.142	0.902 (0.899, 0.905)	0.769 (0.765, 0.774)	-0.133	0.865 (0.864, 0.867)	0.885 (0.883, 0.886)	0.019
Right ventricular hypertrophy	4957	0.958 (0.956, 0.96)	0.958 (0.957, 0.961)	0.585		0.467 (0.456, 0.477)	0.464 (0.455, 0.474)		0.853 (0.842, 0.865)	0.871 (0.86, 0.882)		0.936 (0.935, 0.937)	0.929 (0.928, 0.93)	-0.007
PERICARDITIS	3090	0.947 (0.944, 0.949)	0.949 (0.947, 0.952)	0.197		0.216 (0.206, 0.225)	0.238 (0.228, 0.248)	0.022	0.83 (0.814, 0.847)	0.803 (0.786, 0.82)		0.929 (0.928, 0.929)	0.953 (0.953, 0.954)	0.025
INFARCT, ISCHEMIA	57217	0.96 (0.959, 0.96)	0.959 (0.958, 0.959)	< 0.001		0.336 (0.333, 0.338)	0.307 (0.305, 0.31)	-0.028	0.873 (0.869, 0.876)	0.886 (0.883, 0.889)	0.014	0.927 (0.927, 0.927)	0.911 (0.911, 0.912)	-0.016
Q wave (septal- V1-V2)	18288	0.963 (0.962, 0.964)	0.943 (0.942, 0.944)	< 0.001	-0.02	0.555 (0.55, 0.56)	0.459 (0.454, 0.464)	-0.096	0.917 (0.912, 0.922)	0.892 (0.886, 0.897)	-0.025	0.912 (0.911, 0.913)	0.863 (0.862, 0.864)	-0.049
ST elevation (anterior - V3-V4)	1344	0.911 (0.905, 0.916)	0.904 (0.898, 0.909)	0.033		0.111 (0.101, 0.122)	0.115 (0.105, 0.127)		0.752 (0.724, 0.779)	0.725 (0.697, 0.755)		0.894 (0.893, 0.895)	0.911 (0.91, 0.912)	0.016
Q wave (posterior - V7-V9)	1003	0.94 (0.934, 0.946)	0.938 (0.932, 0.944)	0.527		0.231 (0.212, 0.25)	0.192 (0.175, 0.209)	-0.038	0.812 (0.781, 0.841)	0.835 (0.806, 0.862)		0.946 (0.946, 0.947)	0.923 (0.922, 0.924)	-0.023
Q wave (inferior - II, III, aVF)	14563	0.946 (0.945, 0.947)	0.94 (0.939, 0.941)	< 0.001	-0.006	0.319 (0.314, 0.324)	0.291 (0.286, 0.295)	-0.028	0.912 (0.907, 0.918)	0.905 (0.899, 0.911)		0.869 (0.868, 0.87)	0.859 (0.858, 0.86)	-0.009
Q wave (anterior - V3-V4)	22703	0.936 (0.935, 0.937)	0.93 (0.929, 0.931)	< 0.001	-0.006	0.438 (0.433, 0.442)	0.433 (0.428, 0.438)		0.849 (0.843, 0.854)	0.862 (0.856, 0.867)	0.013	0.89 (0.889, 0.891)	0.865 (0.863, 0.866)	-0.026
ST elevation (lateral - I, aVL, V5-V6)	1006	0.945 (0.94, 0.95)	0.943 (0.938, 0.949)	0.5		0.177 (0.162, 0.191)	0.181 (0.167, 0.196)		0.808 (0.777, 0.837)	0.788 (0.758, 0.819)		0.934 (0.933, 0.935)	0.954 (0.953, 0.955)	0.019
Q wave (lateral- I, aVL, V5-V6)	5297	0.922 (0.919, 0.925)	0.934 (0.932, 0.937)	< 0.001	0.012	0.182 (0.176, 0.188)	0.221 (0.214, 0.227)	0.039	0.787 (0.774, 0.801)	0.828 (0.817, 0.841)	0.041	0.913 (0.912, 0.913)	0.911 (0.91, 0.912)
ST depression (lateral - I, avL, V5-V6)	2171	0.943 (0.94, 0.946)	0.929 (0.926, 0.933)	< 0.001	-0.014	0.084 (0.08, 0.088)	0.075 (0.071, 0.08)	-0.009	0.869 (0.851, 0.886)	0.844 (0.825, 0.862)		0.896 (0.895, 0.897)	0.874 (0.873, 0.875)	-0.022
Acute MI	5103	0.923 (0.921, 0.926)	0.927 (0.924, 0.929)	0.037		0.339 (0.329, 0.348)	0.347 (0.337, 0.357)		0.707 (0.691, 0.722)	0.714 (0.7, 0.728)		0.93 (0.929, 0.931)	0.937 (0.936, 0.938)	0.007
ST elevation (septal - V1-V2)	977	0.929 (0.925, 0.934)	0.928 (0.924, 0.933)	0.729		0.083 (0.073, 0.092)	0.088 (0.077, 0.099)		0.774 (0.743, 0.804)	0.783 (0.75, 0.813)		0.914 (0.913, 0.915)	0.898 (0.897, 0.899)	-0.015
ST elevation (inferior - II, III, aVF)	2179	0.934 (0.931, 0.938)	0.946 (0.943, 0.949)	< 0.001	0.011	0.278 (0.265, 0.293)	0.275 (0.261, 0.289)		0.802 (0.783, 0.822)	0.795 (0.776, 0.816)		0.914 (0.913, 0.915)	0.933 (0.932, 0.934)	0.02
ST elevation (posterior - V7-V8-V9)	16	0.988 (0.981, 0.995)	0.97 (0.949, 0.994)	0.302		0.021 (0.006, 0.033)	0.009 (0.004, 0.014)		0.812 (0.545, 1.0)	0.748 (0.47, 1.0)		0.97 (0.969, 0.97)	0.975 (0.975, 0.976)	0.006
ST depression (inferior - II, III, aVF)	487	0.91 (0.902, 0.92)	0.894 (0.884, 0.904)	0.01		0.036 (0.031, 0.041)	0.04 (0.034, 0.046)		0.763 (0.718, 0.807)	0.711 (0.663, 0.759)		0.902 (0.901, 0.903)	0.907 (0.906, 0.908)	0.005
ST depression (anterior - V3-V4)	304	0.964 (0.958, 0.97)	0.955 (0.949, 0.962)	0.151		0.103 (0.081, 0.125)	0.047 (0.037, 0.056)	-0.056	0.865 (0.815, 0.908)	0.828 (0.777, 0.877)		0.92 (0.919, 0.921)	0.927 (0.926, 0.928)	0.007
OTHER	458661	0.98 (0.98, 0.98)	0.98 (0.98, 0.98)	0.02		0.862 (0.862, 0.863)	0.866 (0.865, 0.866)	0.004	0.945 (0.944, 0.946)	0.948 (0.947, 0.949)	0.003	0.896 (0.896, 0.896)	0.888 (0.887, 0.888)	-0.008
ST downslopping	31797	0.903 (0.902, 0.904)	0.894 (0.893, 0.895)	< 0.001	-0.009	0.452 (0.448, 0.455)	0.404 (0.4, 0.407)	-0.048	0.788 (0.782, 0.793)	0.742 (0.737, 0.748)	-0.045	0.851 (0.85, 0.853)	0.864 (0.863, 0.865)	0.013
ST depression (septal- V1-V2)	56	0.919 (0.901, 0.94)	0.972 (0.966, 0.98)	< 0.001	0.053	0.002 (0.001, 0.002)	0.009 (0.005, 0.012)	0.007	0.733 (0.586, 0.868)	0.928 (0.83, 1.0)		0.901 (0.9, 0.902)	0.898 (0.897, 0.899)	-0.003
R/S ratio in V1-V2 >1	1149	0.964 (0.961, 0.967)	0.956 (0.953, 0.959)	< 0.001	-0.008	0.084 (0.078, 0.09)	0.074 (0.069, 0.08)		0.873 (0.85, 0.894)	0.857 (0.832, 0.881)		0.938 (0.938, 0.939)	0.927 (0.926, 0.928)	-0.011
RV1 + SV6 > 11 mm	311	0.983 (0.978, 0.989)	0.979 (0.975, 0.985)	0.162		0.072 (0.061, 0.082)	0.08 (0.067, 0.093)		0.968 (0.942, 0.99)	0.945 (0.914, 0.973)		0.941 (0.94, 0.941)	0.932 (0.931, 0.932)	-0.009
Polymorph	288	0.945 (0.94, 0.951)	0.941 (0.934, 0.949)	0.373		0.015 (0.011, 0.019)	0.016 (0.011, 0.019)		0.882 (0.832, 0.926)	0.885 (0.842, 0.928)		0.88 (0.88, 0.882)	0.864 (0.863, 0.865)	-0.017
rSR' in V1-V2	2596	0.964 (0.963, 0.966)	0.962 (0.96, 0.963)	< 0.001	-0.003	0.101 (0.097, 0.106)	0.094 (0.09, 0.098)		0.95 (0.94, 0.96)	0.937 (0.925, 0.949)		0.897 (0.896, 0.898)	0.89 (0.889, 0.891)	-0.007
QRS complex negative in III	9689	0.755 (0.752, 0.758)	0.745 (0.741, 0.748)	< 0.001	-0.01	0.074 (0.072, 0.077)	0.074 (0.072, 0.076)		0.617 (0.605, 0.628)	0.612 (0.601, 0.624)		0.762 (0.76, 0.763)	0.745 (0.744, 0.747)	-0.016
qRS in V5-V6-I, aVL	1310	0.97 (0.968, 0.973)	0.966 (0.965, 0.968)	0.005		0.08 (0.075, 0.085)	0.069 (0.064, 0.072)	-0.011	0.958 (0.946, 0.971)	0.936 (0.921, 0.952)		0.89 (0.889, 0.891)	0.892 (0.891, 0.893)
QS complex in V1-V2-V3	1364	0.982 (0.98, 0.983)	0.979 (0.977, 0.98)	0.005		0.142 (0.133, 0.149)	0.129 (0.122, 0.137)		0.921 (0.903, 0.938)	0.932 (0.916, 0.947)		0.953 (0.952, 0.954)	0.938 (0.937, 0.939)	-0.015
R complex in V5-V6	1230	0.975 (0.973, 0.977)	0.97 (0.968, 0.973)	< 0.001	-0.005	0.108 (0.101, 0.115)	0.086 (0.081, 0.091)	-0.022	0.91 (0.891, 0.928)	0.892 (0.87, 0.912)		0.943 (0.942, 0.944)	0.946 (0.945, 0.947)	0.003
RaVL > 11 mm	2986	0.836 (0.83, 0.841)	0.839 (0.835, 0.844)	0.247		0.048 (0.046, 0.05)	0.045 (0.043, 0.048)		0.712 (0.691, 0.731)	0.616 (0.596, 0.635)	-0.095	0.876 (0.875, 0.877)	0.882 (0.881, 0.883)	0.007
T wave inversion (septal- V1-V2)	5889	0.809 (0.805, 0.813)	0.81 (0.806, 0.813)	0.844		0.062 (0.06, 0.064)	0.059 (0.057, 0.061)		0.709 (0.695, 0.723)	0.72 (0.707, 0.734)		0.754 (0.753, 0.756)	0.747 (0.746, 0.749)	-0.007
SV1 + RV5 or RV6 > 35 mm	1608	0.963 (0.96, 0.965)	0.925 (0.922, 0.929)	< 0.001	-0.037	0.082 (0.076, 0.086)	0.062 (0.057, 0.067)	-0.02	0.943 (0.929, 0.956)	0.778 (0.753, 0.803)	-0.165	0.878 (0.877, 0.88)	0.897 (0.896, 0.898)	0.019
T wave inversion (inferior - II, III, aVF)	15432	0.842 (0.84, 0.844)	0.846 (0.844, 0.848)	< 0.001	0.004	0.125 (0.123, 0.127)	0.133 (0.131, 0.135)	0.008	0.786 (0.778, 0.794)	0.781 (0.774, 0.789)		0.76 (0.758, 0.761)	0.761 (0.76, 0.762)
Monomorph	442185	0.929 (0.928, 0.93)	0.929 (0.928, 0.93)	0.508		0.985 (0.985, 0.986)	0.986 (0.986, 0.986)		0.942 (0.941, 0.943)	0.928 (0.927, 0.928)	-0.014	0.713 (0.709, 0.718)	0.762 (0.758, 0.766)	0.049
T wave inversion (anterior - V3-V4)	11327	0.895 (0.893, 0.897)	0.9 (0.898, 0.901)	< 0.001	0.005	0.187 (0.184, 0.19)	0.184 (0.18, 0.187)		0.807 (0.799, 0.816)	0.83 (0.821, 0.837)	0.022	0.823 (0.822, 0.824)	0.81 (0.809, 0.811)	-0.013
T wave inversion (lateral -I, aVL, V5-V6)	26593	0.841 (0.839, 0.843)	0.837 (0.835, 0.838)	< 0.001	-0.004	0.243 (0.24, 0.245)	0.243 (0.24, 0.246)		0.76 (0.754, 0.767)	0.763 (0.757, 0.769)		0.774 (0.773, 0.775)	0.777 (0.775, 0.778)
Low voltage	25494	0.931 (0.93, 0.932)	0.885 (0.884, 0.887)	< 0.001	-0.046	0.514 (0.51, 0.518)	0.35 (0.346, 0.354)	-0.164	0.843 (0.838, 0.848)	0.893 (0.889, 0.898)	0.051	0.88 (0.879, 0.882)	0.709 (0.708, 0.711)	-0.171
Lead misplacement	0	0.0 (0.0, 0.0)	0.0 (0.0, 0.0)			0.0 (-0.0, 0.0)	0.0 (-0.0, 0.0)		0.0 (0.0, 0.0)	0.0 (0.0, 0.0)		0.0 (0.0, 0.0)	0.0 (0.0, 0.0)
ST depression (anterior - V3-V4)	304	0.964 (0.958, 0.97)	0.955 (0.949, 0.962)	0.151		0.103 (0.081, 0.125)	0.047 (0.037, 0.056)	-0.056	0.865 (0.815, 0.908)	0.828 (0.777, 0.877)		0.92 (0.919, 0.921)	0.927 (0.926, 0.928)	0.007
Early repolarization	5224	0.959 (0.958, 0.961)	0.954 (0.952, 0.956)	< 0.001	-0.005	0.428 (0.418, 0.437)	0.421 (0.41, 0.43)		0.855 (0.843, 0.866)	0.823 (0.811, 0.836)	-0.031	0.941 (0.94, 0.942)	0.955 (0.955, 0.956)	0.014
ST upslopping	5750	0.871 (0.867, 0.874)	0.88 (0.877, 0.884)	< 0.001	0.01	0.215 (0.209, 0.222)	0.248 (0.24, 0.255)	0.033	0.71 (0.696, 0.725)	0.736 (0.723, 0.75)		0.902 (0.901, 0.903)	0.895 (0.895, 0.897)	-0.006
no_qrs	3	0.968 (0.953, 1.0)	0.947 (0.0, 1.0)	0.318		0.02 (0.0, 0.039)	0.024 (-0.0, 0.046)		0.682 (0.0, 1.0)	0.677 (0.0, 1.0)		0.998 (0.997, 0.998)	1.0 (1.0, 1.0)	0.002
OVERALL	504128	0.983 (0.983, 0.984)	0.983 (0.983, 0.983)	< 0.001	0	0.886 (0.885, 0.886)	0.885 (0.885, 0.886)		0.94 (0.94, 0.94)	0.941 (0.941, 0.942)	0.001	0.934 (0.934, 0.934)	0.93 (0.93, 0.93)	-0.004

### Sheet: Table 26-34 Digital Biomarkers
Supplementary Table 26: Performance of the models on the MHI dataset. When the CI are non-overlapping, the difference is reported in ΔSSL-SL. Prevalence for label groups counts any positive in a member of its class as a positive.
																	Thresholds
			AUROC				AUPRC			SENSITIVITY			SPECIFICITY
Labels	Size	Count	DeepECG-SL	DeepECG-SSL	DeLong test p-value	ΔSSL-SL	DeepECG-SL	DeepECG-SSL	ΔSSL-SL	DeepECG-SL	DeepECG-SSL	ΔSSL-SL	DeepECG-SL	DeepECG-SSL	ΔSSL-SL		DeepECG-SL	DeepECG-SSL
iAF5	132050	15533	0.734 (0.731, 0.737)	0.742 (0.739, 0.745)	< 0.001	+0.008	0.297 (0.292, 0.301)	0.316 (0.311, 0.321)	+0.019	0.632 (0.623, 0.642)	0.675 (0.667, 0.684)	+0.043	0.714 (0.711, 0.717)	0.683 (0.679, 0.686)	-0.031		0.221	0.233
LVEF ≤ 40	25252	2093	0.917 (0.913, 0.921)	0.926 (0.923, 0.929)	< 0.001	+0.008	0.521 (0.505, 0.534)	0.525 (0.511, 0.541)		0.881 (0.864, 0.897)	0.879 (0.862, 0.897)		0.814 (0.808, 0.82)	0.837 (0.831, 0.843)	+0.023		0.169	0.043
LVEF < 50	25252	3522	0.885 (0.882, 0.889)	0.887 (0.884, 0.891)	0.248		0.556 (0.546, 0.568)	0.569 (0.557, 0.581)		0.845 (0.831, 0.859)	0.83 (0.814, 0.845)		0.783 (0.776, 0.789)	0.801 (0.795, 0.807)	+0.018		0.22	0.112
LQTS	943	127	0.735 (0.704, 0.768)	0.767 (0.736, 0.798)	0.117		0.409 (0.346, 0.463)	0.499 (0.445, 0.55)		0.718 (0.625, 0.809)	0.521 (0.419, 0.625)		0.654 (0.617, 0.691)	0.898 (0.872, 0.922)	+0.244		0.202	0.291
LQTS TYPE	127	99	0.85 (0.802, 0.907)	0.931 (0.9, 0.96)	0.026		0.946 (0.921, 0.978)	0.98 (0.97, 0.99)		0.789 (0.688, 0.881)	0.778 (0.68, 0.87)		0.893 (0.733, 1.0)	0.931 (0.8, 1.0)			0.361	0.161
Supplementary Table 27: Performance of the models on the MIMIC dataset. When the CI are non-overlapping, the difference is reported in ΔSSL-SL. Prevalence for label groups counts any positive in a member of its class as a positive.
			AUROC				AUPRC			SENSITIVITY			SPECIFICITY
Labels	Size	Count	DeepECG-SL	DeepECG-SSL	DeLong test p-value	ΔSSL-SL	DeepECG-SL	DeepECG-SSL	ΔSSL-SL	DeepECG-SL	DeepECG-SSL	ΔSSL-SL	DeepECG-SL	DeepECG-SSL	ΔSSL-SL
iAF5	437323	65301	0.711 (0.71, 0.713)	0.715 (0.714, 0.716)	< 0.001	+0.004	0.311 (0.309, 0.313)	0.326 (0.324, 0.328)	+0.015	0.548 (0.543, 0.553)	0.557 (0.552, 0.561)		0.755 (0.753, 0.757)	0.754 (0.752, 0.756)
LVEF ≤ 40	5524	1076	0.88 (0.872, 0.887)	0.907 (0.901, 0.913)	< 0.001	+0.027	0.644 (0.623, 0.666)	0.729 (0.712, 0.745)	+0.084	0.837 (0.81, 0.863)	0.866 (0.842, 0.89)		0.75 (0.735, 0.764)	0.779 (0.764, 0.793)
LVEF < 50	5524	1772	0.849 (0.842, 0.856)	0.864 (0.857, 0.87)	< 0.001	+0.015	0.748 (0.735, 0.761)	0.788 (0.777, 0.799)	+0.04	0.715 (0.691, 0.739)	0.708 (0.684, 0.733)		0.79 (0.773, 0.805)	0.824 (0.81, 0.838)	+0.035
Supplementary Table 28: Performance of the models on the EPD. When the CI are non-overlapping, the difference is reported in ΔSSL-SL. Prevalence for label groups counts any positive in a member of its class as a positive.
			AUROC				AUPRC			SENSITIVITY			SPECIFICITY
Labels	Size	Count	DeepECG-SL	DeepECG-SSL	DeLong test p-value	ΔSSL-SL	DeepECG-SL	DeepECG-SSL	ΔSSL-SL	DeepECG-SL	DeepECG-SSL	ΔSSL-SL	DeepECG-SL	DeepECG-SSL	ΔSSL-SL
iAF5	437323	65301	0.711 (0.71, 0.713)	0.715 (0.714, 0.716)	< 0.001	+0.004	0.311 (0.309, 0.313)	0.326 (0.324, 0.328)	+0.015	0.548 (0.543, 0.553)	0.557 (0.552, 0.561)		0.755 (0.753, 0.757)	0.754 (0.752, 0.756)
LVEF ≤ 40	5524	1076	0.88 (0.872, 0.887)	0.907 (0.901, 0.913)	< 0.001	+0.027	0.644 (0.623, 0.666)	0.729 (0.712, 0.745)	+0.084	0.837 (0.81, 0.863)	0.866 (0.842, 0.89)		0.75 (0.735, 0.764)	0.779 (0.764, 0.793)
LVEF < 50	5524	1772	0.849 (0.842, 0.856)	0.864 (0.857, 0.87)	< 0.001	+0.015	0.748 (0.735, 0.761)	0.788 (0.777, 0.799)	+0.04	0.715 (0.691, 0.739)	0.708 (0.684, 0.733)		0.79 (0.773, 0.805)	0.824 (0.81, 0.838)	+0.035
Supplementary Table 29: Performance of the models on the UW. When the CI are non-overlapping, the difference is reported in ΔSSL-SL. Prevalence for label groups counts any positive in a member of its class as a positive.
			AUROC				AUPRC			SENSITIVITY			SPECIFICITY
Labels	Size	Count	DeepECG-SL	DeepECG-SSL	DeLong test p-value	ΔSSL-SL	DeepECG-SL	DeepECG-SSL	ΔSSL-SL	DeepECG-SL	DeepECG-SSL	ΔSSL-SL	DeepECG-SL	DeepECG-SSL	ΔSSL-SL
LVEF ≤ 40	63838	8369	0.868 (0.865, 0.871)	0.881 (0.878, 0.883)	< 0.001	+0.013	0.551 (0.543, 0.558)	0.572 (0.565, 0.58)	+0.022	0.754 (0.743, 0.765)	0.761 (0.75, 0.772)		0.838 (0.834, 0.841)	0.852 (0.848, 0.855)	+0.014
LVEF < 50	63838	13885	0.843 (0.841, 0.846)	0.843 (0.84, 0.845)	0.589		0.63 (0.624, 0.636)	0.634 (0.628, 0.64)		0.702 (0.693, 0.711)	0.672 (0.663, 0.681)	-0.03	0.833 (0.829, 0.838)	0.857 (0.853, 0.861)	+0.024
Supplementary Table 30: Performance of the models on the UCSF. When the CI are non-overlapping, the difference is reported in ΔSSL-SL. Prevalence for label groups counts any positive in a member of its class as a positive.
			AUROC				AUPRC			SENSITIVITY			SPECIFICITY
Labels	Size	Count	DeepECG-SL	DeepECG-SSL	DeLong test p-value	ΔSSL-SL	DeepECG-SL	DeepECG-SSL	ΔSSL-SL	DeepECG-SL	DeepECG-SSL	ΔSSL-SL	DeepECG-SL	DeepECG-SSL	ΔSSL-SL
iAF5	99842	49924	0.713 (0.711, 0.715)	0.736 (0.734, 0.738)	< 0.001	+0.023	0.701 (0.698, 0.703)	0.728 (0.725, 0.731)	+0.028	0.904 (0.901, 0.907)	0.72 (0.715, 0.725)	-0.184	0.294 (0.289, 0.299)	0.627 (0.622, 0.632)	+0.333
LVEF ≤ 40	236981	31100	0.863 (0.861, 0.864)	0.895 (0.894, 0.896)	< 0.001	+0.032	0.551 (0.546, 0.554)	0.604 (0.6, 0.608)	+0.054	0.762 (0.757, 0.768)	0.821 (0.817, 0.827)	+0.059	0.815 (0.813, 0.817)	0.818 (0.816, 0.82)
LVEF < 50	236981	53086	0.827 (0.826, 0.829)	0.85 (0.849, 0.852)	< 0.001	+0.023	0.625 (0.622, 0.628)	0.671 (0.668, 0.674)	+0.046	0.696 (0.692, 0.701)	0.707 (0.702, 0.711)	+0.01	0.807 (0.804, 0.809)	0.84 (0.838, 0.842)	+0.034
Supplementary Table 31: Performance of the models on the JGH dataset. When the CI are non-overlapping, the difference is reported in ΔSSL-SL. Prevalence for label groups counts any positive in a member of its class as a positive.
			AUROC				AUPRC			SENSITIVITY			SPECIFICITY
Labels	Size	Count	DeepECG-SL	DeepECG-SSL	DeLong test p-value	ΔSSL-SL	DeepECG-SL	DeepECG-SSL	ΔSSL-SL	DeepECG-SL	DeepECG-SSL	ΔSSL-SL	DeepECG-SL	DeepECG-SSL	ΔSSL-SL
LVEF ≤ 40	44951	6316	0.853 (0.849, 0.856)	0.894 (0.891, 0.897)	< 0.001	+0.041	0.526 (0.516, 0.534)	0.618 (0.609, 0.626)	+0.092	0.781 (0.769, 0.793)	0.822 (0.81, 0.833)	+0.041	0.779 (0.774, 0.783)	0.812 (0.808, 0.817)	+0.034
LVEF < 50	44951	9706	0.828 (0.825, 0.831)	0.859 (0.856, 0.862)	< 0.001	+0.032	0.596 (0.589, 0.603)	0.664 (0.658, 0.671)	+0.069	0.744 (0.733, 0.753)	0.704 (0.693, 0.714)	-0.04	0.769 (0.764, 0.774)	0.85 (0.845, 0.854)	+0.081
Supplementary Table 32: Performance of the models on the NYP dataset. When the CI are non-overlapping, the difference is reported in ΔSSL-SL. Prevalence for label groups counts any positive in a member of its class as a positive.
			AUROC				AUPRC			SENSITIVITY			SPECIFICITY
Labels	Size	Count	DeepECG-SL	DeepECG-SSL	DeLong test p-value	ΔSSL-SL	DeepECG-SL	DeepECG-SSL	ΔSSL-SL	DeepECG-SL	DeepECG-SSL	ΔSSL-SL	DeepECG-SL	DeepECG-SSL	ΔSSL-SL
LVEF ≤ 40	10000	850	0.884 (0.877, 0.892)	0.902 (0.895, 0.908)	< 0.001	+0.017	0.52 (0.498, 0.544)	0.537 (0.515, 0.559)		0.765 (0.733, 0.798)	0.752 (0.718, 0.787)		0.857 (0.849, 0.866)	0.876 (0.868, 0.884)	+0.019
LVEF < 50	10000	1543	0.843 (0.836, 0.851)	0.858 (0.852, 0.865)	< 0.001	+0.015	0.558 (0.541, 0.576)	0.601 (0.584, 0.618)	+0.043	0.683 (0.656, 0.709)	0.638 (0.611, 0.667)		0.838 (0.828, 0.846)	0.896 (0.888, 0.903)	+0.058
Supplementary Table 33: Performance of the models on the CSH. When the CI are non-overlapping, the difference is reported in ΔSSL-SL. Prevalence for label groups counts any positive in a member of its class as a positive.
			AUROC				AUPRC			SENSITIVITY			SPECIFICITY
Labels	Size	Count	DeepECG-SL	DeepECG-SSL	DeLong test p-value	ΔSSL-SL	DeepECG-SL	DeepECG-SSL	ΔSSL-SL	DeepECG-SL	DeepECG-SSL	ΔSSL-SL	DeepECG-SL	DeepECG-SSL	ΔSSL-SL
iAF5	22346	3567	0.697 (0.691, 0.703)	0.712 (0.706, 0.718)	< 0.001	+0.015	0.319 (0.309, 0.329)	0.337 (0.327, 0.348)		0.873 (0.86, 0.886)	0.673 (0.655, 0.691)	-0.201	0.323 (0.315, 0.33)	0.642 (0.634, 0.65)	+0.32
LVEF ≤ 40	15148	3097	0.888 (0.884, 0.892)	0.898 (0.894, 0.902)	< 0.001	+0.01	0.692 (0.68, 0.703)	0.721 (0.71, 0.732)	+0.029	0.843 (0.827, 0.858)	0.847 (0.832, 0.861)		0.78 (0.771, 0.788)	0.796 (0.788, 0.804)
LVEF < 50	15148	3991	0.866 (0.862, 0.87)	0.877 (0.873, 0.881)	< 0.001	+0.011	0.722 (0.711, 0.73)	0.742 (0.732, 0.751)	+0.02	0.818 (0.803, 0.833)	0.791 (0.777, 0.805)		0.754 (0.745, 0.763)	0.814 (0.806, 0.822)	+0.06
Supplementary Table 34: Performance of the models on the EHC dataset. When the CI are non-overlapping, the difference is reported in ΔSSL-SL. Prevalence for label groups counts any positive in a member of its class as a positive.
			AUROC				AUPRC			SENSITIVITY			SPECIFICITY
Labels	Size	Count	DeepECG-SL	DeepECG-SSL	DeLong test p-value	ΔSSL-SL	DeepECG-SL	DeepECG-SSL	ΔSSL-SL	DeepECG-SL	DeepECG-SSL	ΔSSL-SL	DeepECG-SL	DeepECG-SSL	ΔSSL-SL
iAF5	122188	53491	0.713 (0.711, 0.715)	0.735 (0.733, 0.737)	< 0.001	+0.022	0.646 (0.643, 0.649)	0.675 (0.672, 0.678)	+0.029	0.902 (0.899, 0.905)	0.717 (0.712, 0.721)	-0.185	0.302 (0.298, 0.306)	0.631 (0.627, 0.636)	+0.33
LVEF ≤ 40	370918	49732	0.865 (0.864, 0.866)	0.892 (0.892, 0.893)	< 0.001	+0.028	0.555 (0.552, 0.558)	0.605 (0.602, 0.608)	+0.05	0.768 (0.764, 0.773)	0.812 (0.808, 0.816)	+0.044	0.814 (0.813, 0.816)	0.824 (0.822, 0.825)	+0.009
LVEF < 50	370918	82211	0.832 (0.831, 0.833)	0.852 (0.851, 0.853)	< 0.001	+0.02	0.626 (0.624, 0.628)	0.666 (0.664, 0.669)	+0.04	0.709 (0.705, 0.712)	0.703 (0.7, 0.707)		0.805 (0.804, 0.807)	0.845 (0.843, 0.846)	+0.039
